# Genetic Architecture and Risk Prediction of Gestational Diabetes Mellitus in over 116,144 Chinese Pregnancies

**DOI:** 10.1101/2025.03.14.25323926

**Authors:** Yuqin Gu, Hao Zheng, Piao Wang, Yanhong Liu, Xinxin Guo, Yuandan Wei, Zijing Yang, Shiyao Cheng, Yanchao Chen, Liang Hu, Xiaohang Chen, Quanfu Zhang, Guobo Chen, Fengxiang Wei, Jianxin Zhen, Siyang Liu

## Abstract

Gestational diabetes mellitus (GDM), a heritable metabolic disorder and the most common pregnancy-related condition, remains understudied regarding its genetic architecture and its potential for early prediction using genetic data. Here we conducted genome-wide association studies on 116,144 Chinese pregnancies, leveraging their non-invasive prenatal test (NIPT) sequencing data and detailed prenatal records. We identified 13 novel loci for GDM and 111 for five glycemic traits, with minor allele frequencies of 0.01-0.5 and absolute effect sizes of 0.03-0.62. Approximately 50% of these loci were specific to GDM and gestational glycemic levels, distinct from type 2 diabetes and general glycemic levels in East Asians. A machine learning model integrating polygenic risk scores (PRS) and prenatal records predicted GDM before 20 weeks of gestation, achieving an AUC of 0.729 and an accuracy of 0.835. Shapley values highlighted PRS as key contributors. This model offers a cost-effective strategy for early GDM prediction using clinical NIPT.

## Supplemental Tables for "Genetic Architecture and Risk Prediction of Gestational Diabetes Mellitus in over 116,144 Chinese Pregnancies"

### Sheet: Table S1
Table S1: Mean and standard deviation of the five glycemic traits and 44 additional phenotypes.
Category	Abbreviation	Indicators	unit	mean (s.d.) - Longgang	mean (s.d.) - Baoan	Category	Abbreviation	Indicators	unit	mean (s.d.) - Longgang	mean (s.d.) - Baoan
Basic information(N=4)	Age	Age	year	29.48(4.04)	29.93(4.38)	Blood routine(24)	NEUT	Absolute neutrophils	*10^9/L	6.25(1.85)	6.51(1.87)
	BMI	Body mass index	m2/kg	31.29(1446.55)	21.06(2.98)		BASO	Absolute value of basophils	*10^9/L	0.03(0.02)	0.03(0.02)
	DBP	Diastolic blood pressure	mmHg	64.99(8.99)	64.43(8.81)		BASO_P	Basophil percentage	\	0.38(0.18)	0.35(0.17)
	SBP	Systolic blood pressure	mmHg	109.67(11.64)	109.21(11.86)		EOS	Eosinophil absolute value	*10^9/L	0.11(0.11)	0.1(0.11)
Blood anemia(N=2)	HbA2	HemoglobinA2	%	2.88(0.95)	2.78(0.53)		EOS_P	Eosinophil percentage	\	1.23(1.16)	1.15(1.14)
	HbF	HemoglobinF	%	0.54(0.75)	1.97(9.22)		Hct	Hematocrit	\	33.66(2.55)	33.24(3.06)
Kidney function(N=3)	Cr	Creatinine	μmol/L	45.68(6.37)	42.74(7.58)		HGB	Hemoglobin concentration	g/L	111.87(9.32)	109.62(11.37)
	Urea	Urea	mmol/L	2.68(0.67)	2.58(0.76)		LYM	Lymphocyte absolute value	*10^9/L	1.95(0.51)	1.84(0.5)
	UA	Uric acid	μmol/L	237.06(51.88)	249.22(63.58)		LYM_P	Lymphocyte percentage	\	22.6(5.79)	21.06(5.47)
Liver function(N=8)	ALT	Alanine transaminase	U/L	19.77(20.85)	19.65(23.12)		MPV	Mean platelet volume	fL	10.22(0.96)	10.05(0.97)
	ALB	Albumin	g/L	37.62(2.29)	38.61(3.05)		MCHC	Mean red blood cell hemoglobin concentration	g/L	332.4(10.64)	329.61(12.82)
	AG	Albumin/Globulin	\	1.27(0.15)	1.41(0.23)		MCH	Mean red blood cell hemoglobin content	pg	30.4(2.38)	29.41(3.07)
	AST	Aspartate aminotransferase	U/L	21.22(12.33)	19.83(13.53)		MCV	Mean red blood cell volume	fL	91.36(5.84)	88.99(7.49)
	GLB	Globulin	g/L	30.01(2.96)	27.84(3.27)		MON	Monocyte absolute value	*10^9/L	0.52(0.17)	0.5(0.16)
	TBA	Total bile acid	umol/L	4.16(5.51)	4.21(5.96)		MON_P	Monocyte percentage	\	5.91(1.62)	5.6(1.49)
	Tbil	Total bilirubin	μmol/L	8.17(2.74)	6.62(3.08)		PLT	Platelet count	*10^9/L	251.17(55.84)	245.83(56.78)
	TP	Total protein	g/L	67.62(3.64)	66.45(3.88)		NEUT_P	Neutrophil percentage	\	69.88(6.58)	71.84(6.29)
Thyroid function(N=3)	TPOAb	Thyroid peroxidase antibody	IU/ml	21.98(98.23)	1.15(1.15)		PCT	Platelet crit	\	0.25(0.05)	0.24(0.05)
	TSH	Thyroid stimulating hormone	mIU/L	1.25(0.79)	1.38(0.7)		PDW	Platelet distribution width	\	11.52(2.13)	11.19(2.14)
	FT4	Free thyroxine	pmol/L	11(1.89)	11.91(1.35)		P-LCR	Platelet-large cell ratio	*10^9/L	26.33(7.83)	25.09(7.85)
Glycemic traits(N=5)	FPG	Fasting plasma glucose	mmol/L	4.45(0.46)	4.83(1.04)		RBC	Red blood cell	*10^12/L	3.7(0.36)	4.19(0.46)
	HbA1c	Glycated hemoglobin	g/L	5.08(0.37)	4.74(0.46)		RDW	Red blood cell volume distribution width	fL	41.1(3.3)	41.51(3.73)
	OGTT0H	Oral glucose tolerance test 0h	mmol/L	4.45(0.41)	4.45(0.44)		RDW_CV	Red blood cell volume distribution width variation	%	12.91(1.43)	13.17(1.53)
	OGTT1H	Oral glucose tolerance test 1h	mmol/L	7.83(1.7)	7.94(1.67)		WBC	White blood cell	*10^9/L	8.86(2.14)	8.98(2.14)
	OGTT2H	Oral glucose tolerance test 2h	mmol/L	6.83(1.42)	6.89(1.43)

### Sheet: TableS2
Table S2: Comparison of lead SNP effect estimates across GWAS results from PLINK2, REGENIE, and BOLT-LMM.
SNP	Traits	Category	Sample_size_Longgang	Sample_size_Baoan	Total_Sample_size	CHR	BP	GENE	IMPACT	Consequence	A1	A2	FRQ_meta	BETA_meta	SE_meta	P_meta	Direction_meta	BETA_regenie	SE_regenie	P_regenie	Direction_regenie	BETA_bolt_lmm	SE_bolt_lmm	P_bolt_lmm	Direction_bolt_lmm
rs10487796	FPG	Glycemic	54623	2289	56912	7	15023805	DGKB	MODIFIER	intergenic_variant	A	T	0.3553	-0.0754	0.0084	2.78e-19	--	-0.0693	0.0082	2e-17	--	-0.072	0.0083	4.4e-18	--
rs10758593	FPG	Glycemic	54623	2289	56912	9	4292083	GLIS3	MODIFIER	intron_variant	A	G	0.409	0.0583	0.009	9.19e-11	++	0.056	0.0087	1.53e-10	++	0.0588	0.0089	3.65e-11	++
rs10830962	FPG	Glycemic	54623	2289	56912	11	92965261	MTNR1B	MODIFIER	upstream_gene_variant	C	G	0.5685	-0.158	0.01	1.41e-56	--	-0.1461	0.0097	2.74e-51	--	-0.1546	0.0099	2.48e-55	--
rs11924032	FPG	Glycemic	54623	2289	56912	3	171017310	SLC2A2	MODIFIER	intron_variant	A	G	0.2056	-0.0679	0.0091	1.01e-13	--	-0.0666	0.0089	6.09e-14	--	-0.0679	0.009	5.14e-14	--
rs12191772	FPG	Glycemic	54623	2289	56912	6	136938587	Y_RNA	MODIFIER	downstream_gene_variant	A	G	0.2556	-0.0867	0.0134	1.11e-10	-+	-0.0794	0.0131	1.17e-09	-+	-0.0839	0.0133	2.57e-10	-+
rs12341226	FPG	Glycemic	54623	2289	56912	9	635998	KANK1	MODIFIER	intron_variant	A	G	0.7688	-0.0831	0.0072	1.27e-30	--	-0.079	0.007	2.87e-29	--	-0.0806	0.0071	1.75e-29	--
rs1337919	FPG	Glycemic	54623	2289	56912	20	22587957	FOXA2	MODIFIER	upstream_gene_variant	T	G	0.1357	-0.1233	0.0093	9.53e-40	--	-0.1139	0.0091	4.36e-36	-+	-0.1237	0.0092	7.66e-41	--
rs1413740	FPG	Glycemic	54623	2289	56912	6	116947014	RFX6	MODIFIER	intergenic_variant	T	C	0.6154	0.0513	0.0062	1.88e-16	++	0.0466	0.0061	1.44e-14	++	0.0526	0.0062	1.27e-17	++
rs1471422	FPG	Glycemic	54623	2289	56912	12	21553793	GYS2	MODIFIER	intron_variant	T	C	0.2706	-0.045	0.0072	4.58e-10	--	-0.0414	0.007	3.53e-09	--	-0.0448	0.0071	3.39e-10	--
rs201244466	FPG	Glycemic	54623	2289	56912	10	102894441	AS3MT	MODIFIER	intron_variant	A	T	0.5234	-0.039	0.006	1.09e-10	--	-0.0306	0.0059	1.74e-07	--	-0.0335	0.006	1.94e-08	--
rs2146106	FPG	Glycemic	54623	2289	56912	14	100361171	WARS1	MODIFIER	intron_variant	T	C	0.8469	0.0518	0.0092	1.55e-08	++	0.0436	0.0089	9.27e-07	++	0.049	0.0091	6.28e-08	++
rs2169387	FPG	Glycemic	54623	2289	56912	8	9323885	PPP1R3B-DT	MODIFIER	intron_variant&non_coding_transcript_variant	A	G	0.0123	0.2623	0.0332	2.97e-15	++	0.2649	0.0323	2.48e-16	++	0.2661	0.0328	5.46e-16	++
rs2237490	FPG	Glycemic	54623	2289	56912	7	50689844	GRB10	MODIFIER	intron_variant	C	G	0.291	0.0656	0.0073	3.99e-19	++	0.0636	0.0071	4.56e-19	++	0.0654	0.0073	2.02e-19	++
rs243020	FPG	Glycemic	54623	2289	56912	2	60357893	MIR4432HG	MODIFIER	downstream_gene_variant	A	G	0.3201	-0.066	0.0094	2.42e-12	--	-0.0599	0.0092	6.52e-11	--	-0.064	0.0093	6.13e-12	--
rs28483962	FPG	Glycemic	54623	2289	56912	1	77538363	AK5	MODIFIER	intron_variant	A	C	0.5635	-0.0403	0.0072	1.89e-08	--	-0.0394	0.007	1.52e-08	-+	-0.0404	0.0071	1.15e-08	--
rs2908282	FPG	Glycemic	54623	2289	56912	7	44209229	YKT6	MODIFIER	intron_variant	A	G	0.2081	0.1855	0.0116	7.71e-58	++	0.1737	0.0113	1.04e-53	++	0.1867	0.0115	9.93e-60	++
rs3020365	FPG	Glycemic	54623	2289	56912	6	152046858	ESR1	MODIFIER	intron_variant	T	G	0.5981	-0.0475	0.0068	2.79e-12	-+	-0.0442	0.0066	2.11e-11	--	-0.0464	0.0067	4.57e-12	-+
rs35859536	FPG	Glycemic	54623	2289	56912	8	117179236	SLC30A8	MODIFIER	downstream_gene_variant	T	C	0.4253	-0.0646	0.0107	1.67e-09	-+	-0.056	0.0104	7.67e-08	-+	-0.0627	0.0106	3.27e-09	-+
rs36115340	FPG	Glycemic	54623	2289	56912	5	96353360	PCSK1	MODIFIER	intron_variant&non_coding_transcript_variant	A	G	0.6669	0.1092	0.0069	3.39e-56	++	0.1064	0.0067	2.08e-56	++	0.1139	0.0068	2.97e-62	++
rs3750952	FPG	Glycemic	54623	2289	56912	11	8230374	LMO1	LOW	synonymous_variant	C	G	0.3189	-0.0746	0.0136	4.32e-08	--	-0.0637	0.0132	1.44e-06	--	-0.0721	0.0135	8.43e-08	--
rs3907022	FPG	Glycemic	54623	2289	56912	17	39978636	PSMD3	MODIFIER	upstream_gene_variant	T	C	0.5199	0.0647	0.0074	3.63e-18	+-	0.0536	0.0072	1.2e-13	+-	0.0611	0.0074	1.07e-16	+-
rs56189543	FPG	Glycemic	54623	2289	56912	7	100718426	EPO	MODIFIER	upstream_gene_variant	C	G	0.8864	0.0723	0.0117	7.41e-10	++	0.0689	0.0114	1.52e-09	++	0.0724	0.0116	4.3e-10	++
rs58433451	FPG	Glycemic	54623	2289	56912	10	69215297	HKDC1	MODIFIER	downstream_gene_variant	T	C	0.2664	-0.0746	0.0103	4.09e-13	--	-0.0769	0.01	1.41e-14	--	-0.0756	0.0102	1.04e-13	--
rs651237	FPG	Glycemic	54623	2289	56912	15	34712564	GJD2	MODIFIER	intergenic_variant	A	C	0.3348	0.0578	0.0091	1.96e-10	++	0.0569	0.0088	1.08e-10	++	0.0608	0.009	1.26e-11	++
rs6882591	FPG	Glycemic	54623	2289	56912	5	177119459	NSD1	MODIFIER	intergenic_variant	A	G	0.49	-0.055	0.0079	4.16e-12	--	-0.0542	0.0077	1.94e-12	--	-0.0581	0.0078	1.28e-13	--
rs7042320	FPG	Glycemic	54623	2289	56912	9	95071240	AOPEP	MODIFIER	intron_variant	A	T	0.3663	0.0356	0.0065	3.6e-08	++	0.0367	0.0063	5.29e-09	++	0.0339	0.0064	1.09e-07	++
rs7172432	FPG	Glycemic	54623	2289	56912	15	62104190	C2CD4A	MODIFIER	intergenic_variant	A	G	0.6151	0.0442	0.0077	1.12e-08	+-	0.0446	0.0075	2.98e-09	++	0.0425	0.0077	2.81e-08	+-
rs7314285	FPG	Glycemic	54623	2289	56912	12	111084222	CUX2	MODIFIER	intron_variant	T	G	0.8916	0.0956	0.0168	1.33e-08	++	0.0834	0.0163	3.33e-07	++	0.093	0.0166	2.23e-08	++
rs742762	FPG	Glycemic	54623	2289	56912	6	39078868	GLP1R	MODIFIER	intron_variant	A	C	0.6884	0.0512	0.0088	5.51e-09	++	0.0504	0.0085	3.36e-09	++	0.0526	0.0087	1.25e-09	++
rs74870851	FPG	Glycemic	54623	2289	56912	2	168919713	ABCB11	MODIFIER	downstream_gene_variant	A	G	0.6964	-0.1582	0.0106	2.22e-50	--	-0.1498	0.0103	1.15e-47	--	-0.1578	0.0105	3.55e-51	--
rs7583805	FPG	Glycemic	54623	2289	56912	2	172733884	RAPGEF4	MODIFIER	upstream_gene_variant	A	G	0.4956	0.0473	0.0076	5.9e-10	++	0.0422	0.0074	1.4e-08	++	0.0471	0.0075	4.3e-10	++
rs76154673	FPG	Glycemic	54623	2289	56912	13	26203351	RNF6	MODIFIER	intron_variant&non_coding_transcript_variant	T	C	0.5848	-0.0526	0.0076	6.19e-12	-+	-0.051	0.0074	6.04e-12	-+	-0.053	0.0076	2.32e-12	-+
rs780093	FPG	Glycemic	54623	2289	56912	2	27519736	GCKR	MODIFIER	intron_variant	T	C	0.5198	-0.0748	0.0074	8.62e-24	-+	-0.0701	0.0072	3.98e-22	-+	-0.0763	0.0074	2.92e-25	-+
rs9348441	FPG	Glycemic	54623	2289	56912	6	20680447	CDKAL1	MODIFIER	intron_variant	A	T	0.4088	0.0488	0.0072	9.39e-12	++	0.048	0.007	5.49e-12	++	0.0517	0.0071	2.72e-13	++
rs10915225	HbA1c	Glycemic	37647	31622	69269	1	29090128	EPB41	MODIFIER	intron_variant	T	G	0.4818	-0.0376	0.0058	8.45e-11	--	-0.034	0.0056	1.65e-09	--	-0.0384	0.0058	4.15e-11	--
rs11042493	HbA1c	Glycemic	37647	31622	69269	11	9775221	SBF2	MODIFIER	downstream_gene_variant	T	C	0.3782	-0.0395	0.0065	1.6e-09	--	-0.0347	0.0064	4.92e-08	--	-0.0395	0.0066	1.85e-09	--
rs11086054	HbA1c	Glycemic	37647	31622	69269	19	17135927	MYO9B	MODIFIER	intron_variant	A	T	0.6124	0.109	0.0121	2.42e-19	++	0.0938	0.0118	1.75e-15	++	0.1096	0.0122	2.41e-19	++
rs113373052	HbA1c	Glycemic	37647	31622	69269	17	82739582	FN3K	MODIFIER	intron_variant	T	C	0.4857	0.0887	0.0064	1.3e-43	++	0.0808	0.0062	1.7e-38	++	0.0882	0.0064	1.28e-42	++
rs11606531	HbA1c	Glycemic	37647	31622	69269	11	100581264	ARHGAP42	MODIFIER	regulatory_region_variant	T	C	0.3211	-0.0501	0.007	1.18e-12	--	-0.0455	0.0068	2.86e-11	--	-0.0489	0.0071	4.78e-12	--
rs117613428	HbA1c	Glycemic	37647	31622	69269	4	143944660	GYPE	MODIFIER	intron_variant&non_coding_transcript_variant	A	G	0.0272	-0.2805	0.0456	7.81e-10	--	-0.2411	0.0443	5.32e-08	--	-0.2745	0.0458	2.11e-09	--
rs12118238	HbA1c	Glycemic	37647	31622	69269	1	156265430	SMG5	MODIFIER	intron_variant	A	G	0.244	-0.07	0.0073	7.24e-22	--	-0.0679	0.0071	1.1e-21	--	-0.0714	0.0073	1.72e-22	--
rs12901130	HbA1c	Glycemic	37647	31622	69269	15	77556464	LINGO1	MODIFIER	regulatory_region_variant	T	C	0.4044	0.034	0.0058	5.41e-09	++	0.0259	0.0057	4.59e-06	++	0.0346	0.0059	3.68e-09	++
rs146844151	HbA1c	Glycemic	37647	31622	69269	23	153650575	DUSP9	MODIFIER	3_prime_UTR_variant	A	G	0.0508	-0.2876	0.0207	5.26e-44	--	-0.2504	0.0201	9.49e-36	--	-0.2871	0.0208	2.5e-43	--
rs182573065	HbA1c	Glycemic	37647	31622	69269	23	155144174	MTCP1	MODIFIER	intron_variant&non_coding_transcript_variant	A	G	0.9844	0.7245	0.0254	1.29e-178	++	0.6305	0.0247	1.37e-143	++	0.72	0.0257	7.59e-173	++
rs188561366	HbA1c	Glycemic	37647	31622	69269	23	155778330	SPRY3	MODIFIER	3_prime_UTR_variant	C	G	0.9884	0.6172	0.0602	1.11e-24	+?	0.5851	0.0595	7.58e-23	+?	0.6145	0.0608	4.93e-24	+?
rs1914889	HbA1c	Glycemic	37647	31622	69269	17	21364278	KCNJ12	MODIFIER	intergenic_variant	A	G	0.5759	-0.0494	0.0089	2.94e-08	--	-0.0377	0.0087	1.31e-05	--	-0.0487	0.009	5.67e-08	--
rs2518491	HbA1c	Glycemic	37647	31622	69269	1	158615440	SPTA1	MODIFIER	intron_variant	T	C	0.4525	0.0695	0.006	1.12e-30	++	0.0605	0.0059	7.47e-25	++	0.0686	0.0061	1.22e-29	++
rs2896815	HbA1c	Glycemic	37647	31622	69269	16	57309460	PLLP	MODIFIER	regulatory_region_variant	A	G	0.6595	-0.0633	0.0111	1.14e-08	--	-0.0567	0.0108	1.37e-07	--	-0.0623	0.0111	2.28e-08	--
rs2971667	HbA1c	Glycemic	37647	31622	69269	7	44205461	YKT6	MODIFIER	intron_variant	T	C	0.7911	-0.1017	0.01	1.86e-24	--	-0.0932	0.0097	6.01e-22	--	-0.1018	0.01	2.94e-24	--
rs3809297	HbA1c	Glycemic	37647	31622	69269	12	111171923	CUX2	MODIFIER	intron_variant	T	G	0.1737	0.0532	0.0087	9.16e-10	++	0.048	0.0084	1.28e-08	++	0.0528	0.0087	1.48e-09	++
rs4737010	HbA1c	Glycemic	37647	31622	69269	8	41772929	ANK1	MODIFIER	intron_variant	A	G	0.5433	0.0646	0.0081	2.07e-15	++	0.0629	0.0079	2.03e-15	++	0.0645	0.0082	3.24e-15	++
rs508741	HbA1c	Glycemic	37647	31622	69269	2	168938778	ABCB11	MODIFIER	intron_variant	T	C	0.4776	0.0645	0.0086	7.84e-14	++	0.0587	0.0084	2.77e-12	++	0.0651	0.0087	6.34e-14	++
rs574185	HbA1c	Glycemic	37647	31622	69269	11	221322	SIRT3	MODIFIER	intron_variant	T	G	0.7222	0.0669	0.0082	2.91e-16	++	0.0619	0.008	7.12e-15	++	0.0671	0.0082	3.62e-16	++
rs58678580	HbA1c	Glycemic	37647	31622	69269	6	27043468	LINC00240	MODIFIER	intron_variant&non_coding_transcript_variant	T	C	0.0713	0.0538	0.0095	1.54e-08	++	0.0426	0.0092	3.92e-06	++	0.0517	0.0096	6.21e-08	++
rs607823	HbA1c	Glycemic	37647	31622	69269	10	100379560	OLMALINC	MODIFIER	intron_variant&non_coding_transcript_variant	A	G	0.241	-0.0506	0.0098	2.39e-07	--	-0.0473	0.0095	6.9e-07	--	-0.0508	0.0098	2.44e-07	--
rs62175264	HbA1c	Glycemic	37647	31622	69269	2	174447433	GPR155	MODIFIER	intron_variant	A	C	0.6899	-0.0402	0.0073	3.85e-08	--	-0.0347	0.0071	1.06e-06	--	-0.0405	0.0073	3.56e-08	--
rs6589567	HbA1c	Glycemic	37647	31622	69269	11	116799960	APOA5	MODIFIER	intergenic_variant	A	C	0.2444	-0.0504	0.0083	1.54e-09	--	-0.0493	0.0081	1.22e-09	--	-0.0529	0.0084	2.92e-10	--
rs71446627	HbA1c	Glycemic	37647	31622	69269	13	112738459	ATP11A	MODIFIER	intron_variant	A	G	0.0358	0.0919	0.0132	3.87e-12	++	0.081	0.0129	2.89e-10	++	0.0926	0.0133	3.47e-12	++
rs72554664	HbA1c	Glycemic	37647	31622	69269	23	154532257	G6PD	MODERATE	missense_variant	T	C	0.0132	-0.797	0.0335	4.61e-125	--	-0.6977	0.0327	3.72e-101	--	-0.7958	0.0338	2.47e-122	--
rs7400614	HbA1c	Glycemic	37647	31622	69269	13	113849007	GAS6	MODIFIER	intron_variant	A	C	0.3204	0.0762	0.0095	1.04e-15	++	0.0707	0.0092	1.71e-14	++	0.0763	0.0095	1.31e-15	++
rs75107624	HbA1c	Glycemic	37647	31622	69269	9	107768269	KLF4	MODIFIER	regulatory_region_variant	A	G	0.1409	0.1011	0.0114	8.17e-19	++	0.0887	0.0111	1.18e-15	++	0.0987	0.0115	7.81e-18	++
rs76038336	HbA1c	Glycemic	37647	31622	69269	16	309611	AXIN1	MODIFIER	intron_variant	C	G	0.0618	0.2383	0.0226	5.34e-26	++	0.2167	0.0219	5.09e-23	++	0.2336	0.0227	8.7e-25	++
rs761772	HbA1c	Glycemic	37647	31622	69269	17	78125997	TMC6	MODIFIER	intron_variant	T	C	0.8261	-0.1177	0.0148	2.17e-15	--	-0.1064	0.0144	1.46e-13	--	-0.1157	0.0149	8.67e-15	--
rs76961885	HbA1c	Glycemic	37647	31622	69269	7	123766966	WASL	MODIFIER	intergenic_variant	A	T	0.8965	0.0529	0.0083	2.28e-10	++	0.0492	0.0081	1.27e-09	++	0.0517	0.0084	7.19e-10	++
rs7713317	HbA1c	Glycemic	37647	31622	69269	5	96381018	PCSK1	MODIFIER	intron_variant&non_coding_transcript_variant	A	G	0.665	0.0528	0.0061	7.76e-18	++	0.0502	0.006	3.82e-17	++	0.0526	0.0062	1.53e-17	++
rs780095	HbA1c	Glycemic	37647	31622	69269	2	27518238	GCKR	MODIFIER	intron_variant	A	G	0.5283	-0.051	0.0066	1.46e-14	--	-0.0415	0.0065	1.2e-10	--	-0.0524	0.0067	3.71e-15	--
rs7933855	HbA1c	Glycemic	37647	31622	69269	11	92951156	MTNR1B	MODIFIER	intergenic_variant	A	G	0.43	0.0587	0.0082	6.65e-13	++	0.0502	0.0079	2.67e-10	++	0.0623	0.0082	3.45e-14	++
rs79375912	HbA1c	Glycemic	37647	31622	69269	4	110035176	EGF	MODIFIER	intergenic_variant	A	G	0.7195	0.0745	0.0075	2.21e-23	++	0.0675	0.0073	1.81e-20	++	0.0718	0.0075	1.46e-21	++
rs855788	HbA1c	Glycemic	37647	31622	69269	22	37078039	TMPRSS6	MODIFIER	intron_variant	A	G	0.3394	-0.0813	0.01	5.12e-16	--	-0.0748	0.0097	1.48e-14	--	-0.0819	0.0101	4.55e-16	--
rs9368222	HbA1c	Glycemic	37647	31622	69269	6	20686765	CDKAL1	MODIFIER	intron_variant	A	C	0.4081	0.038	0.0064	3.36e-09	++	0.0404	0.0062	9.13e-11	++	0.0421	0.0065	7.09e-11	++
rs9399137	HbA1c	Glycemic	37647	31622	69269	6	135097880	HBS1L	MODIFIER	intron_variant	T	C	0.7068	0.1249	0.0098	2.95e-37	++	0.1126	0.0095	3.03e-32	++	0.1217	0.0099	4.94e-35	++
rs9907217	HbA1c	Glycemic	37647	31622	69269	17	8307283	ARHGEF15	MODIFIER	upstream_gene_variant	A	C	0.6715	0.0473	0.008	3.21e-09	++	0.0431	0.0078	2.74e-08	++	0.0478	0.008	2.69e-09	++
rs10466351	GDM	Disease	7438/40446	4586/27399	79869	11	92964815	MTNR1B	MODIFIER	upstream_gene_variant	T	C	0.4311	0.4485	0.024	6.65e-78	++	0.4635	0.0252	9.44e-76	++	0.4443	0.0233	9.38e-81	++
rs10758593	GDM	Disease	7438/40446	4586/27399	79869	9	4292083	GLIS3	MODIFIER	intron_variant	A	G	0.409	0.1854	0.0223	9.57e-17	++	0.2013	0.0235	1.25e-17	++	0.1829	0.0216	2.25e-17	++
rs10882102	GDM	Disease	7438/40446	4586/27399	79869	10	92706738	Y_RNA	MODIFIER	downstream_gene_variant	C	G	0.8245	-0.1457	0.0203	7.26e-13	--	-0.1555	0.0215	4.99e-13	--	-0.15	0.02	6.62e-14	--
rs11127048	GDM	Disease	7438/40446	4586/27399	79869	2	27529596	GCKR	MODIFIER	intergenic_variant	A	G	0.4326	0.1376	0.02	6.21e-12	++	0.1443	0.0211	8.05e-12	++	0.1359	0.0193	1.91e-12	++
rs12694904	GDM	Disease	7438/40446	4586/27399	79869	2	157290112	GALNT5	MODIFIER	intron_variant	T	C	0.1435	0.1785	0.0283	2.91e-10	++	0.1898	0.0299	2.09e-10	++	0.1798	0.0279	1.1e-10	++
rs2882298	GDM	Disease	7438/40446	4586/27399	79869	5	96391471	PCSK1	MODIFIER	3_prime_UTR_variant	A	G	0.6647	0.1052	0.0178	3.28e-09	++	0.1005	0.0187	7.7e-08	++	0.1064	0.0169	3.32e-10	++
rs4716672	GDM	Disease	7438/40446	4586/27399	79869	7	156993814	MNX1	MODIFIER	downstream_gene_variant	T	C	0.7506	0.1342	0.023	5.18e-09	++	0.1479	0.0242	1.03e-09	++	0.1317	0.0218	1.41e-09	++
rs4746822	GDM	Disease	7438/40446	4586/27399	79869	10	69223185	HKDC1	MODIFIER	intron_variant	T	C	0.2595	0.1538	0.0258	2.48e-09	++	0.1618	0.0273	3.21e-09	++	0.1544	0.0253	9.76e-10	++
rs4776024	GDM	Disease	7438/40446	4586/27399	79869	15	52237929	MYO5C	MODIFIER	intron_variant	A	C	0.7031	0.1106	0.0201	3.97e-08	++	0.1136	0.0213	9.65e-08	++	0.1082	0.0192	1.63e-08	++
rs58299944	GDM	Disease	7438/40446	4586/27399	79869	17	73011782	SLC39A11	MODIFIER	intron_variant	T	C	0.7993	0.2191	0.0383	1.05e-08	++	0.2137	0.0405	1.3e-07	++	0.2054	0.0359	1.02e-08	++
rs6113722	GDM	Disease	7438/40446	4586/27399	79869	20	22576461	FOXA2	MODIFIER	downstream_gene_variant	A	G	0.1432	-0.1555	0.0238	6.99e-11	--	-0.1715	0.0251	7.91e-12	--	-0.1445	0.0223	8.64e-11	--
rs61160304	GDM	Disease	7438/40446	4586/27399	79869	7	127609605	PAX4	MODIFIER	downstream_gene_variant	T	C	0.0806	0.3533	0.0373	3.06e-21	++	0.3377	0.0396	1.62e-17	++	0.3473	0.0377	3.06e-20	++
rs73069940	GDM	Disease	7438/40446	4586/27399	79869	4	1242714	CTBP1	MODIFIER	intron_variant	C	G	0.6686	0.1084	0.0174	4.39e-10	++	0.1082	0.0183	3.35e-09	++	0.1023	0.0166	6.44e-10	++
rs741037	GDM	Disease	7438/40446	4586/27399	79869	7	44193234	GCK	MODIFIER	upstream_gene_variant	A	G	0.2059	0.1925	0.0279	4.85e-12	++	0.2004	0.0295	1.04e-11	++	0.1934	0.0275	2.12e-12	++
rs76435632	GDM	Disease	7438/40446	4586/27399	79869	3	23590683	UBE2E2	MODIFIER	3_prime_UTR_variant	C	G	0.8578	-0.1443	0.0236	9.34e-10	--	-0.1317	0.025	1.4e-07	--	-0.1432	0.0233	8.34e-10	--
rs7851502	GDM	Disease	7438/40446	4586/27399	79869	9	134960660	FCN1	MODIFIER	regulatory_region_variant	A	G	0.5617	-0.1442	0.0242	2.58e-09	--	-0.1368	0.0257	9.68e-08	--	-0.1327	0.0234	1.38e-08	--
rs9366994	GDM	Disease	7438/40446	4586/27399	79869	6	39080284	GLP1R	MODIFIER	intron_variant	T	C	0.2995	-0.1398	0.0234	2.39e-09	--	-0.1423	0.0247	8.29e-09	--	-0.1375	0.0222	5.79e-10	--
rs9368222	GDM	Disease	7438/40446	4586/27399	79869	6	20686765	CDKAL1	MODIFIER	intron_variant	A	C	0.4081	0.2559	0.0179	1.71e-46	++	0.272	0.0188	1.58e-47	++	0.2576	0.0174	1.9e-49	++
rs9650069	GDM	Disease	7438/40446	4586/27399	79869	8	117191781	SLC30A8	MODIFIER	intergenic_variant	T	C	0.4294	-0.2024	0.0275	1.8e-13	--	-0.2046	0.029	1.68e-12	--	-0.1912	0.0262	3.08e-13	--
rs10106829	OGTT0H	Glycemic	51632	33454	85086	8	9327118	PPP1R3B-DT	MODIFIER	intron_variant&non_coding_transcript_variant	A	G	0.0131	0.2353	0.0265	7.1e-19	++	0.2311	0.0256	1.67e-19	++	0.2332	0.0261	4.46e-19	++
rs10786718	OGTT0H	Glycemic	51632	33454	85086	10	102871432	AS3MT	MODIFIER	intron_variant	A	G	0.4108	0.033	0.0051	1.2e-10	++	0.0256	0.0049	2.03e-07	++	0.0281	0.005	2.48e-08	++
rs10974438	OGTT0H	Glycemic	51632	33454	85086	9	4291928	GLIS3	MODIFIER	intron_variant	A	C	0.6359	-0.0884	0.0076	1.97e-31	--	-0.0809	0.0073	2.14e-28	--	-0.0909	0.0075	4.63e-34	--
rs11015014	OGTT0H	Glycemic	51632	33454	85086	10	26249690	GAD2	MODIFIER	intron_variant	A	G	0.2827	-0.0369	0.0062	2.19e-09	--	-0.0329	0.0059	3.06e-08	--	-0.0351	0.0061	7.74e-09	--
rs11238297	OGTT0H	Glycemic	51632	33454	85086	7	50721248	GRB10	MODIFIER	intron_variant	A	C	0.6784	-0.0602	0.0061	5.4e-23	--	-0.0561	0.0059	1.45e-21	--	-0.0616	0.006	1.09e-24	--
rs11245414	OGTT0H	Glycemic	51632	33454	85086	10	124894066	ZRANB1	MODIFIER	intergenic_variant	A	T	0.2533	-0.0524	0.0086	9.95e-10	--	-0.0448	0.0083	5.72e-08	--	-0.05	0.0084	3.12e-09	--
rs11610045	OGTT0H	Glycemic	51632	33454	85086	12	132487182	FBRSL1	MODIFIER	upstream_gene_variant	A	G	0.1271	0.0692	0.0105	4.67e-11	++	0.0647	0.0101	1.62e-10	++	0.0683	0.0104	4.39e-11	++
rs11762793	OGTT0H	Glycemic	51632	33454	85086	7	76236770	SRRM3	MODIFIER	intron_variant	T	C	0.4592	0.0353	0.0058	1.34e-09	++	0.0333	0.0056	3.02e-09	++	0.0355	0.0057	6.05e-10	++
rs11774700	OGTT0H	Glycemic	51632	33454	85086	8	117208031	SLC30A8	MODIFIER	intergenic_variant	T	C	0.5676	0.0789	0.0089	8.68e-19	++	0.0749	0.0086	3.14e-18	++	0.0768	0.0088	2.5e-18	++
rs13220985	OGTT0H	Glycemic	51632	33454	85086	7	15023069	DGKB	MODIFIER	intergenic_variant	A	G	0.6433	0.064	0.0069	1.65e-20	++	0.0592	0.0067	5.14e-19	++	0.0632	0.0068	1.29e-20	++
rs1337919	OGTT0H	Glycemic	51632	33454	85086	20	22587957	FOXA2	MODIFIER	upstream_gene_variant	T	G	0.1357	-0.1239	0.0077	4.54e-58	--	-0.1153	0.0074	2.93e-54	--	-0.1241	0.0076	8.79e-60	--
rs147272468	OGTT0H	Glycemic	51632	33454	85086	3	107030904	LINC00882	MODIFIER	intron_variant&non_coding_transcript_variant	A	G	0.9645	0.1564	0.0285	4.12e-08	++	0.1272	0.0274	3.59e-06	++	0.1484	0.0281	1.28e-07	++
rs16922302	OGTT0H	Glycemic	51632	33454	85086	9	672920	KANK1	MODIFIER	intron_variant	C	G	0.2281	0.0724	0.006	8.69e-34	++	0.065	0.0058	1.93e-29	++	0.0723	0.0059	1.15e-34	++
rs1741674	OGTT0H	Glycemic	51632	33454	85086	6	116957444	RFX6	MODIFIER	intergenic_variant	A	T	0.6152	0.05	0.0052	1.33e-21	++	0.0478	0.0051	3.39e-21	++	0.0524	0.0052	3.28e-24	++
rs1867779	OGTT0H	Glycemic	51632	33454	85086	15	77193666	PEAK1	MODIFIER	intron_variant	T	C	0.3598	0.0322	0.0053	1.19e-09	++	0.0307	0.0051	1.67e-09	++	0.03	0.0052	9.12e-09	++
rs193457	OGTT0H	Glycemic	51632	33454	85086	5	177105216	FGFR4	MODIFIER	intergenic_variant	C	G	0.5908	0.0487	0.0079	8.53e-10	++	0.0457	0.0076	2.33e-09	++	0.0503	0.0078	1.24e-10	++
rs2146107	OGTT0H	Glycemic	51632	33454	85086	14	100361092	WARS1	MODIFIER	intron_variant	T	G	0.847	0.0614	0.0076	5.73e-16	++	0.0544	0.0073	8.58e-14	++	0.0604	0.0075	5.9e-16	++
rs3020381	OGTT0H	Glycemic	51632	33454	85086	6	152090943	ESR1	MODIFIER	intron_variant	A	T	0.5688	-0.0533	0.007	2.46e-14	--	-0.0497	0.0068	1.88e-13	--	-0.0536	0.0069	7.49e-15	--
rs35247507	OGTT0H	Glycemic	51632	33454	85086	5	96352838	PCSK1	MODIFIER	intron_variant&non_coding_transcript_variant	A	G	0.6669	0.1233	0.0057	4.69e-102	++	0.1166	0.0055	3.64e-98	++	0.127	0.0057	5.17e-111	++
rs35271178	OGTT0H	Glycemic	51632	33454	85086	11	17389473	KCNJ11	MODIFIER	upstream_gene_variant	T	C	0.6073	0.0437	0.0061	8.05e-13	++	0.0366	0.0059	5.06e-10	++	0.0409	0.006	1.05e-11	++
rs35711056	OGTT0H	Glycemic	51632	33454	85086	2	172733222	RAPGEF4	MODIFIER	upstream_gene_variant	C	G	0.5052	-0.0496	0.0063	4.03e-15	--	-0.0426	0.0061	2.34e-12	--	-0.047	0.0062	4.06e-14	--
rs3770748	OGTT0H	Glycemic	51632	33454	85086	2	37368382	QPCT	MODIFIER	intron_variant	A	G	0.4925	-0.0465	0.0073	1.83e-10	--	-0.0453	0.007	1.2e-10	--	-0.0477	0.0072	3.14e-11	--
rs4646397	OGTT0H	Glycemic	51632	33454	85086	17	17528784	PEMT	MODIFIER	intron_variant	T	C	0.4976	-0.0391	0.0066	4.15e-09	--	-0.0341	0.0064	9.96e-08	--	-0.0364	0.0065	2.62e-08	--
rs4665991	OGTT0H	Glycemic	51632	33454	85086	2	27543417	C2orf16	MODIFIER	intron_variant	A	G	0.4971	-0.0628	0.0054	3.45e-31	--	-0.059	0.0052	9.14e-30	--	-0.0628	0.0053	3.72e-32	--
rs4747971	OGTT0H	Glycemic	51632	33454	85086	10	12261372	CDC123	MODIFIER	intergenic_variant	T	C	0.5646	0.0499	0.0072	3.23e-12	++	0.0491	0.0069	1.1e-12	++	0.0535	0.0071	3.34e-14	++
rs508741	OGTT0H	Glycemic	51632	33454	85086	2	168938778	ABCB11	MODIFIER	intron_variant	T	C	0.4776	0.1495	0.008	3.43e-77	++	0.137	0.0078	6.86e-70	++	0.152	0.0079	6.55e-82	++
rs59789496	OGTT0H	Glycemic	51632	33454	85086	2	4410165	DCDC2C	MODIFIER	intergenic_variant	T	C	0.3087	0.2689	0.0404	2.77e-11	++	0.2431	0.0389	3.91e-10	++	0.2535	0.04	2.32e-10	++
rs61020468	OGTT0H	Glycemic	51632	33454	85086	4	70926626	MOB1B	MODIFIER	intron_variant	A	G	0.6468	-0.0515	0.009	8.9e-09	--	-0.0437	0.0086	3.96e-07	--	-0.0507	0.0088	8.7e-09	--
rs67131976	OGTT0H	Glycemic	51632	33454	85086	6	20686647	CDKAL1	MODIFIER	intron_variant	T	C	0.4059	0.0661	0.006	2.41e-28	++	0.0657	0.0058	6.6e-30	++	0.0687	0.0059	2.16e-31	++
rs709592	OGTT0H	Glycemic	51632	33454	85086	17	40019300	MED24	MODIFIER	3_prime_UTR_variant	T	C	0.4483	-0.0652	0.0056	7.84e-31	--	-0.061	0.0054	3.04e-29	--	-0.0631	0.0056	7.84e-30	--
rs732360	OGTT0H	Glycemic	51632	33454	85086	7	44222379	CAMK2B	MODIFIER	intron_variant	A	G	0.2098	0.1599	0.0097	3.22e-61	++	0.1544	0.0094	3.24e-61	++	0.1627	0.0096	4.92e-65	++
rs7398744	OGTT0H	Glycemic	51632	33454	85086	12	21564308	GYS2	MODIFIER	intron_variant	T	G	0.7156	0.05	0.0062	6.45e-16	++	0.0471	0.006	2.62e-15	++	0.0496	0.0061	4.04e-16	++
rs745030	OGTT0H	Glycemic	51632	33454	85086	15	79089363	RASGRF1	MODIFIER	intron_variant	A	G	0.4933	-0.0406	0.0067	1.15e-09	--	-0.038	0.0064	3.12e-09	--	-0.0378	0.0066	9.01e-09	--
rs7532195	OGTT0H	Glycemic	51632	33454	85086	1	93151846	TMED5	MODIFIER	3_prime_UTR_variant	T	G	0.3303	-0.0304	0.0054	2.22e-08	--	-0.0304	0.0052	6.29e-09	--	-0.0291	0.0054	5.65e-08	--
rs77552976	OGTT0H	Glycemic	51632	33454	85086	17	7048293	SLC16A11	MODIFIER	upstream_gene_variant	T	C	0.1193	0.0793	0.014	1.64e-08	++	0.0762	0.0135	1.69e-08	++	0.0771	0.0138	2.53e-08	++
rs79407053	OGTT0H	Glycemic	51632	33454	85086	4	1250430	CTBP1	MODIFIER	upstream_gene_variant	A	G	0.3296	-0.0323	0.0057	1.57e-08	--	-0.0316	0.0055	9.38e-09	--	-0.0326	0.0056	6.51e-09	--
rs7941837	OGTT0H	Glycemic	51632	33454	85086	11	92966500	MTNR1B	MODIFIER	upstream_gene_variant	A	T	0.568	-0.2067	0.0081	4.4e-143	--	-0.1903	0.0079	1.98e-129	--	-0.2081	0.008	3.31e-148	--
rs9366994	OGTT0H	Glycemic	51632	33454	85086	6	39080284	GLP1R	MODIFIER	intron_variant	T	C	0.2995	-0.0536	0.0077	2.55e-12	--	-0.0541	0.0074	2.29e-13	--	-0.0555	0.0075	1.77e-13	--
rs9389452	OGTT0H	Glycemic	51632	33454	85086	6	136937620	Y_RNA	MODIFIER	downstream_gene_variant	A	G	0.4377	-0.0547	0.0084	8.8e-11	--	-0.0508	0.0081	4.36e-10	--	-0.0567	0.0083	8.13e-12	--
rs9663238	OGTT0H	Glycemic	51632	33454	85086	10	69223873	HKDC1	MODIFIER	intron_variant	A	G	0.7404	0.1047	0.0089	1.28e-31	++	0.0984	0.0086	3.44e-30	++	0.1037	0.0088	6.85e-32	++
rs968919	OGTT0H	Glycemic	51632	33454	85086	2	60352853	MIR4432HG	MODIFIER	intron_variant&non_coding_transcript_variant	T	C	0.3316	-0.0836	0.0077	2.56e-27	--	-0.0749	0.0074	7.15e-24	--	-0.0824	0.0076	2.29e-27	--
rs9841632	OGTT0H	Glycemic	51632	33454	85086	3	171039545	SLC2A2	MODIFIER	intron_variant&non_coding_transcript_variant	A	C	0.1973	-0.0499	0.0081	6.76e-10	--	-0.0502	0.0078	1.15e-10	--	-0.0512	0.008	1.3e-10	--
rs10109931	OGTT1H	Glycemic	51930	33926	85856	8	143588281	EEF1D	MODIFIER	intron_variant	T	C	0.5026	0.0641	0.0096	2.5e-11	++	0.0556	0.0093	1.92e-09	++	0.0604	0.0095	1.98e-10	++
rs10110651	OGTT1H	Glycemic	51930	33926	85856	8	36989597	KCNU1	MODIFIER	upstream_gene_variant	T	C	0.6728	-0.0434	0.006	3.74e-13	--	-0.0392	0.0058	1.01e-11	--	-0.0438	0.0059	1.14e-13	--
rs1033982	OGTT1H	Glycemic	51930	33926	85856	13	72094450	DACH1	MODIFIER	intergenic_variant	T	C	0.7077	0.0358	0.0055	1.04e-10	++	0.0304	0.0053	1.28e-08	++	0.0329	0.0055	1.84e-09	++
rs10758593	OGTT1H	Glycemic	51930	33926	85856	9	4292083	GLIS3	MODIFIER	intron_variant	A	G	0.409	0.0726	0.0074	6.41e-23	++	0.0719	0.0071	5.15e-24	++	0.0746	0.0073	1.35e-24	++
rs10761782	OGTT1H	Glycemic	51930	33926	85856	10	63527304	REEP3	MODIFIER	intron_variant	A	G	0.6294	-0.0332	0.0053	3.47e-10	--	-0.0316	0.0051	6.03e-10	--	-0.0324	0.0052	5.2e-10	--
rs10882099	OGTT1H	Glycemic	51930	33926	85856	10	92700893	HHEX	MODIFIER	intergenic_variant	T	C	0.2774	0.0717	0.0059	1.3e-33	++	0.0672	0.0057	8.72e-32	++	0.0723	0.0059	6.31e-35	++
rs114529578	OGTT1H	Glycemic	51930	33926	85856	3	152427794	MBNL1	MODIFIER	intron_variant	A	T	0.2554	-0.0475	0.0075	2.45e-10	--	-0.0406	0.0073	2.2e-08	--	-0.0469	0.0074	2.55e-10	--
rs116864296	OGTT1H	Glycemic	51930	33926	85856	4	23978449	PPARGC1A	MODIFIER	regulatory_region_variant	A	G	0.1031	-0.0482	0.0085	1.34e-08	--	-0.0421	0.0082	2.88e-07	--	-0.0463	0.0084	3.38e-08	--
rs12154248	OGTT1H	Glycemic	51930	33926	85856	7	28152756	JAZF1	MODIFIER	intron_variant	T	C	0.4239	0.0363	0.0057	1.41e-10	++	0.0368	0.0055	1.76e-11	++	0.0372	0.0056	3.03e-11	++
rs12441823	OGTT1H	Glycemic	51930	33926	85856	15	67620639	MAP2K5	MODIFIER	intron_variant	T	C	0.5102	-0.0346	0.0051	8.3e-12	--	-0.0286	0.0049	4.91e-09	--	-0.0324	0.005	1.02e-10	--
rs1260333	OGTT1H	Glycemic	51930	33926	85856	2	27525757	GCKR	MODIFIER	downstream_gene_variant	A	G	0.5223	-0.0697	0.0061	3.71e-30	--	-0.0658	0.0059	5.72e-29	--	-0.0697	0.006	7.47e-31	--
rs13038578	OGTT1H	Glycemic	51930	33926	85856	20	25209227	ENTPD6	MODIFIER	intron_variant	A	T	0.6856	0.0369	0.0063	5.39e-09	++	0.0309	0.0061	3.94e-07	++	0.0358	0.0062	9.68e-09	++
rs13285227	OGTT1H	Glycemic	51930	33926	85856	9	126651019	LMX1B	MODIFIER	intron_variant	T	C	0.573	-0.0417	0.0072	5.51e-09	--	-0.0368	0.0069	9.92e-08	--	-0.0381	0.0071	7.28e-08	--
rs13383985	OGTT1H	Glycemic	51930	33926	85856	2	157599468	ACVR1C	MODIFIER	intron_variant	T	C	0.2695	-0.0522	0.0093	2.15e-08	--	-0.0472	0.009	1.59e-07	--	-0.0525	0.0092	1.19e-08	--
rs141978546	OGTT1H	Glycemic	51930	33926	85856	11	2620302	KCNQ1	MODIFIER	intron_variant	T	C	0.0846	-0.0948	0.0149	2.19e-10	--	-0.0847	0.0144	4.29e-09	--	-0.0946	0.0148	1.49e-10	--
rs147285884	OGTT1H	Glycemic	51930	33926	85856	3	23296552	UBE2E2	MODIFIER	intron_variant	T	C	0.8502	-0.0572	0.007	2.7e-16	--	-0.0547	0.0068	5.89e-16	--	-0.0566	0.0069	2.54e-16	--
rs200155	OGTT1H	Glycemic	51930	33926	85856	5	96387469	PCSK1	MODIFIER	downstream_gene_variant	A	G	0.7401	-0.0338	0.0061	3.75e-08	--	-0.0283	0.0059	1.82e-06	--	-0.0339	0.0061	2.37e-08	--
rs2087629	OGTT1H	Glycemic	51930	33926	85856	10	121206913	FGFR2	MODIFIER	intergenic_variant	T	C	0.2223	-0.047	0.0083	1.45e-08	--	-0.0437	0.008	4.82e-08	--	-0.0488	0.0082	2.6e-09	--
rs2383208	OGTT1H	Glycemic	51930	33926	85856	9	22132077	CDKN2B-AS1	MODIFIER	downstream_gene_variant	A	G	0.5705	0.0739	0.0121	1.12e-09	++	0.069	0.0117	3.78e-09	++	0.0744	0.012	5.67e-10	++
rs2434264	OGTT1H	Glycemic	51930	33926	85856	5	158595195	EBF1	MODIFIER	TF_binding_site_variant	T	G	0.6994	-0.0383	0.0058	4.18e-11	--	-0.036	0.0056	1.36e-10	--	-0.0385	0.0057	1.94e-11	--
rs2920502	OGTT1H	Glycemic	51930	33926	85856	3	12287696	PPARG	MODIFIER	upstream_gene_variant	C	G	0.7268	0.0451	0.008	2.12e-08	++	0.0427	0.0078	3.85e-08	++	0.0458	0.0079	8.55e-09	++
rs2971669	OGTT1H	Glycemic	51930	33926	85856	7	44192179	GCK	MODIFIER	upstream_gene_variant	T	C	0.3618	0.0669	0.0083	6.22e-16	++	0.0633	0.008	2.64e-15	++	0.0694	0.0082	2.3e-17	++
rs3020789	OGTT1H	Glycemic	51930	33926	85856	23	153627532	DUSP9	MODIFIER	regulatory_region_variant	T	C	0.6086	0.0379	0.0069	4.53e-08	++	0.0359	0.0067	8.11e-08	++	0.0376	0.0069	4.03e-08	++
rs322721	OGTT1H	Glycemic	51930	33926	85856	3	25258995	RARB	MODIFIER	intron_variant	A	T	0.3447	-0.035	0.0057	1.05e-09	--	-0.0322	0.0055	6.01e-09	--	-0.0327	0.0057	7.66e-09	--
rs34722053	OGTT1H	Glycemic	51930	33926	85856	15	48189468	CTXN2	MODIFIER	upstream_gene_variant	T	C	0.4261	0.0377	0.0065	5.75e-09	++	0.033	0.0062	1.23e-07	++	0.0373	0.0064	5.91e-09	++
rs35800443	OGTT1H	Glycemic	51930	33926	85856	15	52234675	MYO5C	MODIFIER	intron_variant	A	G	0.2536	-0.0485	0.0068	1.07e-12	--	-0.0497	0.0066	3.45e-14	--	-0.0502	0.0067	8.35e-14	--
rs35816837	OGTT1H	Glycemic	51930	33926	85856	19	45645645	EML2-AS1	MODIFIER	downstream_gene_variant	A	C	0.3422	-0.0576	0.0102	1.6e-08	--	-0.0496	0.0099	5.17e-07	--	-0.0553	0.0101	4.23e-08	--
rs35859536	OGTT1H	Glycemic	51930	33926	85856	8	117179236	SLC30A8	MODIFIER	downstream_gene_variant	T	C	0.4253	-0.0869	0.0087	2.83e-23	--	-0.0815	0.0084	4.37e-22	--	-0.0865	0.0086	1.53e-23	--
rs3755934	OGTT1H	Glycemic	51930	33926	85856	4	1242295	CTBP1	MODIFIER	intron_variant	T	C	0.3306	-0.0396	0.0057	2.8e-12	--	-0.0376	0.0055	6.74e-12	--	-0.0391	0.0056	2.82e-12	--
rs4630391	OGTT1H	Glycemic	51930	33926	85856	13	26203687	RNF6	MODIFIER	intron_variant&non_coding_transcript_variant	T	C	0.4154	-0.0551	0.0064	1.24e-17	--	-0.0503	0.0062	6.17e-16	--	-0.0555	0.0064	3.01e-18	--
rs4716672	OGTT1H	Glycemic	51930	33926	85856	7	156993814	MNX1	MODIFIER	downstream_gene_variant	T	C	0.7506	0.0566	0.0074	2.83e-14	++	0.0528	0.0072	2.16e-13	++	0.0583	0.0074	2.38e-15	++
rs4865237	OGTT1H	Glycemic	51930	33926	85856	4	57496980	IGFBP7	MODIFIER	downstream_gene_variant	A	G	0.5894	-0.0667	0.0055	1.12e-33	--	-0.0566	0.0053	2.93e-26	--	-0.0628	0.0055	1.1e-30	--
rs543981	OGTT1H	Glycemic	51930	33926	85856	22	27317035	MN1	MODIFIER	intron_variant&non_coding_transcript_variant	T	C	0.3212	-0.0515	0.0086	2.39e-09	--	-0.0489	0.0083	4.28e-09	--	-0.0515	0.0085	1.59e-09	--
rs56758848	OGTT1H	Glycemic	51930	33926	85856	7	1829091	MAD1L1	MODIFIER	intron_variant	A	G	0.8987	0.081	0.0082	3.27e-23	++	0.078	0.0079	5.01e-23	++	0.0781	0.0081	3.71e-22	++
rs6132536	OGTT1H	Glycemic	51930	33926	85856	20	22673262	LINC01747	MODIFIER	intron_variant&non_coding_transcript_variant	T	C	0.1436	-0.0538	0.0075	7.6e-13	--	-0.0519	0.0072	8.17e-13	--	-0.0532	0.0074	8.3e-13	--
rs647283	OGTT1H	Glycemic	51930	33926	85856	5	135151537	PITX1-AS1	MODIFIER	intron_variant&non_coding_transcript_variant	T	C	0.3072	0.0342	0.0062	3.03e-08	++	0.0339	0.006	1.34e-08	++	0.0326	0.0061	9.21e-08	++
rs6494307	OGTT1H	Glycemic	51930	33926	85856	15	62102491	C2CD4A	MODIFIER	intergenic_variant	C	G	0.6181	0.0567	0.0063	3.15e-19	++	0.0492	0.0061	7.61e-16	++	0.0546	0.0063	2.45e-18	++
rs67897819	OGTT1H	Glycemic	51930	33926	85856	20	44352984	R3HDML	MODIFIER	downstream_gene_variant	A	G	0.4406	0.0427	0.0076	1.72e-08	++	0.0386	0.0073	1.23e-07	++	0.0421	0.0075	1.93e-08	++
rs6801848	OGTT1H	Glycemic	51930	33926	85856	3	185781269	IGF2BP2	MODIFIER	intron_variant	C	G	0.7567	-0.0575	0.0076	5.08e-14	--	-0.0504	0.0074	8.89e-12	--	-0.0596	0.0075	2.74e-15	--
rs7219250	OGTT1H	Glycemic	51930	33926	85856	17	29329311	NUFIP2	MODIFIER	downstream_gene_variant	C	G	0.7196	-0.0358	0.0065	3.18e-08	--	-0.0314	0.0062	5.12e-07	--	-0.0339	0.0064	1.14e-07	--
rs72607744	OGTT1H	Glycemic	51930	33926	85856	7	127920488	SND1	MODIFIER	intron_variant	A	G	0.079	0.1399	0.0126	1.04e-28	++	0.129	0.0122	3.02e-26	++	0.1342	0.0124	4.02e-27	++
rs73541184	OGTT1H	Glycemic	51930	33926	85856	11	72717103	ARAP1	MODIFIER	intron_variant	A	G	0.0996	-0.0691	0.0123	1.98e-08	--	-0.0623	0.0119	1.58e-07	--	-0.0678	0.0122	2.47e-08	--
rs75270486	OGTT1H	Glycemic	51930	33926	85856	11	35408695	SLC1A2	MODIFIER	intron_variant	A	C	0.8805	0.1247	0.0114	5.89e-28	++	0.1117	0.011	2.78e-24	++	0.1205	0.0113	9.29e-27	++
rs7782959	OGTT1H	Glycemic	51930	33926	85856	7	93485827	CALCR	MODIFIER	intron_variant	A	C	0.3098	0.0446	0.0063	1.17e-12	++	0.0453	0.0061	8.48e-14	++	0.0455	0.0062	2.26e-13	++
rs7941837	OGTT1H	Glycemic	51930	33926	85856	11	92966500	MTNR1B	MODIFIER	upstream_gene_variant	A	T	0.568	-0.2598	0.008	2.4e-229	--	-0.2379	0.0078	4.3e-204	--	-0.2602	0.008	1.4e-232	--
rs9348441	OGTT1H	Glycemic	51930	33926	85856	6	20680447	CDKAL1	MODIFIER	intron_variant	A	T	0.4088	0.1154	0.0059	5.17e-85	++	0.1079	0.0057	1.9e-79	++	0.1177	0.0058	4.38e-90	++
rs9366994	OGTT1H	Glycemic	51930	33926	85856	6	39080284	GLP1R	MODIFIER	intron_variant	T	C	0.2995	-0.061	0.0076	9.34e-16	--	-0.0576	0.0073	4.31e-15	--	-0.0626	0.0075	7.42e-17	--
rs9394205	OGTT1H	Glycemic	51930	33926	85856	6	34262254	SMIM29	MODIFIER	intron_variant&non_coding_transcript_variant	C	G	0.1014	-0.0525	0.0088	2.56e-09	--	-0.0527	0.0085	6.12e-10	--	-0.0548	0.0087	3.04e-10	--
rs9479119	OGTT1H	Glycemic	51930	33926	85856	6	151808611	ESR1	MODIFIER	intron_variant	T	G	0.1049	-0.0732	0.013	1.67e-08	--	-0.0622	0.0125	6.82e-07	--	-0.0688	0.0128	7.8e-08	--
rs9857883	OGTT1H	Glycemic	51930	33926	85856	3	158169483	RSRC1	MODIFIER	intron_variant	A	C	0.3533	-0.034	0.0052	6.65e-11	--	-0.0334	0.005	3e-11	--	-0.0331	0.0051	1.18e-10	--
rs10795945	OGTT2H	Glycemic	51156	33587	84743	10	12260608	CDC123	MODIFIER	intergenic_variant	T	C	0.5649	0.0518	0.0075	4.57e-12	++	0.0433	0.0073	2.36e-09	++	0.0533	0.0074	7.44e-13	++
rs11187107	OGTT2H	Glycemic	51156	33587	84743	10	92631940	KIF11	MODIFIER	intron_variant	A	G	0.6746	-0.0535	0.0054	8.81e-23	--	-0.0555	0.0053	6.91e-26	--	-0.054	0.0054	1.84e-23	--
rs1169288	OGTT2H	Glycemic	51156	33587	84743	12	120978847	HNF1A	MODERATE	missense_variant	A	C	0.5834	-0.0534	0.0067	2.44e-15	--	-0.0509	0.0065	5.91e-15	--	-0.0541	0.0067	6.23e-16	--
rs11823127	OGTT2H	Glycemic	51156	33587	84743	11	69992701	ANO1	MODIFIER	intron_variant&non_coding_transcript_variant	T	C	0.7772	0.054	0.0073	1.36e-13	++	0.0505	0.0071	9.94e-13	++	0.053	0.0072	2.65e-13	++
rs12112638	OGTT2H	Glycemic	51156	33587	84743	7	70270265	AUTS2	MODIFIER	intron_variant	A	G	0.6981	-0.0305	0.0054	1.81e-08	--	-0.0271	0.0053	2.72e-07	--	-0.0301	0.0054	2.19e-08	--
rs1212034	OGTT2H	Glycemic	51156	33587	84743	1	23388172	TCEA3	MODIFIER	intron_variant	T	C	0.7347	-0.0445	0.0079	1.6e-08	--	-0.0414	0.0076	5.2e-08	--	-0.0439	0.0078	1.96e-08	--
rs12594505	OGTT2H	Glycemic	51156	33587	84743	15	77316615	PEAK1	MODIFIER	intron_variant	C	G	0.4366	0.0298	0.0053	1.5e-08	++	0.0256	0.0051	5.22e-07	++	0.0288	0.0052	3.59e-08	++
rs149336329	OGTT2H	Glycemic	51156	33587	84743	15	52295543	MYO5C	MODIFIER	intron_variant	T	G	0.0484	-0.1377	0.0201	7.24e-12	--	-0.1306	0.0194	1.84e-11	--	-0.1438	0.02	5.61e-13	--
rs183631244	OGTT2H	Glycemic	51156	33587	84743	4	155151853	NPY2R	MODIFIER	intergenic_variant	A	G	0.0147	-0.1236	0.0225	4.12e-08	--	-0.108	0.0218	7.39e-07	--	-0.117	0.0224	1.71e-07	--
rs2000438	OGTT2H	Glycemic	51156	33587	84743	8	37008254	KCNU1	MODIFIER	intergenic_variant	C	G	0.6865	-0.0423	0.0062	9.23e-12	--	-0.0363	0.006	1.5e-09	--	-0.0431	0.0062	2.55e-12	--
rs2075291	OGTT2H	Glycemic	51156	33587	84743	11	116790676	APOA5	MODERATE	missense_variant	A	C	0.06	-0.0958	0.0173	3.13e-08	--	-0.09	0.0168	8.34e-08	--	-0.0975	0.0172	1.39e-08	--
rs2233580	OGTT2H	Glycemic	51156	33587	84743	7	127613496	PAX4	MODERATE	missense_variant	T	C	0.0659	0.1271	0.0135	4.13e-21	++	0.1287	0.0131	8.88e-23	++	0.123	0.0134	3.85e-20	++
rs2270211	OGTT2H	Glycemic	51156	33587	84743	7	156984318	MNX1	MODIFIER	intergenic_variant	C	G	0.7264	-0.0451	0.007	9.35e-11	--	-0.0379	0.0068	2.12e-08	--	-0.0444	0.0069	1.39e-10	--
rs2284216	OGTT2H	Glycemic	51156	33587	84743	7	30672345	CRHR2	MODIFIER	intron_variant	T	G	0.1526	-0.0712	0.009	2.33e-15	--	-0.0657	0.0087	5.59e-14	--	-0.0717	0.0089	9.97e-16	--
rs2465604	OGTT2H	Glycemic	51156	33587	84743	12	46805053	SLC38A4	MODIFIER	intron_variant	T	C	0.5898	-0.0318	0.0054	3.41e-09	--	-0.0317	0.0052	1.12e-09	--	-0.0308	0.0053	8.83e-09	--
rs2908282	OGTT2H	Glycemic	51156	33587	84743	7	44209229	YKT6	MODIFIER	intron_variant	A	G	0.2081	0.0872	0.0095	5.3e-20	++	0.0768	0.0093	1.13e-16	++	0.0873	0.0095	2.65e-20	++
rs35199395	OGTT2H	Glycemic	51156	33587	84743	10	69224180	HKDC1	MODIFIER	intron_variant	C	G	0.2597	0.162	0.009	5.01e-72	++	0.1537	0.0088	5.55e-69	++	0.1624	0.009	3.52e-73	++
rs35261542	OGTT2H	Glycemic	51156	33587	84743	6	20675561	CDKAL1	MODIFIER	intron_variant	A	C	0.4078	0.1092	0.0059	1.48e-75	++	0.0996	0.0058	7.72e-67	++	0.111	0.0059	8.24e-79	++
rs3934283	OGTT2H	Glycemic	51156	33587	84743	9	4285119	GLIS3	MODIFIER	intron_variant	C	G	0.5665	-0.0869	0.0072	1.25e-33	--	-0.0826	0.007	1.91e-32	--	-0.0893	0.0071	6.91e-36	--
rs4148646	OGTT2H	Glycemic	51156	33587	84743	11	17393643	KCNJ11	MODIFIER	upstream_gene_variant	C	G	0.3929	0.0456	0.0062	1.85e-13	++	0.0441	0.006	1.91e-13	++	0.0467	0.0061	3.05e-14	++
rs4300038	OGTT2H	Glycemic	51156	33587	84743	8	117205676	SLC30A8	MODIFIER	intergenic_variant	A	G	0.4289	-0.0715	0.0094	2.72e-14	--	-0.0669	0.0091	1.95e-13	--	-0.0726	0.0093	7.31e-15	--
rs4426644	OGTT2H	Glycemic	51156	33587	84743	3	25140072	RARB	MODIFIER	intron_variant	T	C	0.3379	-0.0402	0.0058	2.91e-12	--	-0.0344	0.0056	6.69e-10	--	-0.0383	0.0057	2.09e-11	--
rs4869282	OGTT2H	Glycemic	51156	33587	84743	5	96334461	PCSK1	MODIFIER	intron_variant&non_coding_transcript_variant	T	C	0.4626	0.0394	0.0054	4.21e-13	++	0.0385	0.0053	2.6e-13	++	0.0397	0.0054	1.89e-13	++
rs5024810	OGTT2H	Glycemic	51156	33587	84743	18	938157	ADCYAP1	MODIFIER	intergenic_variant	A	T	0.6589	-0.0613	0.0101	1.42e-09	--	-0.0544	0.0098	2.92e-08	--	-0.0578	0.0101	9.18e-09	--
rs6048202	OGTT2H	Glycemic	51156	33587	84743	20	22571368	LINC00261	MODIFIER	intron_variant&non_coding_transcript_variant	A	G	0.1279	-0.0613	0.008	1.44e-14	--	-0.0587	0.0077	2.38e-14	--	-0.0604	0.0079	2.14e-14	--
rs61807822	OGTT2H	Glycemic	51156	33587	84743	1	117628831	TENT5C	MODIFIER	downstream_gene_variant	C	G	0.1052	0.0745	0.0128	5.45e-09	++	0.0703	0.0124	1.26e-08	++	0.075	0.0127	3.3e-09	++
rs6769511	OGTT2H	Glycemic	51156	33587	84743	3	185812502	IGF2BP2	MODIFIER	intron_variant	T	C	0.7344	-0.043	0.0077	2.39e-08	--	-0.0443	0.0075	2.92e-09	--	-0.0442	0.0076	7.61e-09	--
rs73069940	OGTT2H	Glycemic	51156	33587	84743	4	1242714	CTBP1	MODIFIER	intron_variant	C	G	0.6686	0.0321	0.0057	1.85e-08	++	0.0292	0.0055	1.23e-07	++	0.0319	0.0057	1.71e-08	++
rs73246725	OGTT2H	Glycemic	51156	33587	84743	4	18235026	LCORL	MODIFIER	intergenic_variant	T	C	0.398	-0.039	0.0061	1.71e-10	--	-0.0381	0.0059	1.17e-10	--	-0.041	0.0061	1.4e-11	--
rs742762	OGTT2H	Glycemic	51156	33587	84743	6	39078868	GLP1R	MODIFIER	intron_variant	A	C	0.6884	0.0476	0.0073	5.98e-11	++	0.0472	0.0071	2.21e-11	++	0.0486	0.0072	1.64e-11	++
rs74307574	OGTT2H	Glycemic	51156	33587	84743	9	672254	KANK1	MODIFIER	intron_variant	A	C	0.7993	0.034	0.0061	2.47e-08	++	0.0288	0.0059	1.02e-06	++	0.0348	0.006	8.39e-09	++
rs7521982	OGTT2H	Glycemic	51156	33587	84743	1	165550402	LRRC52	MODIFIER	intron_variant	A	G	0.1434	-0.0435	0.007	5.13e-10	--	-0.0399	0.0068	3.71e-09	--	-0.042	0.0069	1.53e-09	--
rs75270486	OGTT2H	Glycemic	51156	33587	84743	11	35408695	SLC1A2	MODIFIER	intron_variant	A	C	0.8805	0.1051	0.0114	3.94e-20	++	0.0977	0.0111	1.26e-18	++	0.1023	0.0114	2.16e-19	++
rs75301045	OGTT2H	Glycemic	51156	33587	84743	7	28187633	JAZF1-AS1	MODIFIER	intron_variant&non_coding_transcript_variant	A	G	0.7905	0.0406	0.0068	2.97e-09	++	0.0408	0.0067	8.75e-10	++	0.0414	0.0068	1.11e-09	++
rs7683010	OGTT2H	Glycemic	51156	33587	84743	4	57492982	IGFBP7	MODIFIER	intron_variant&non_coding_transcript_variant	T	G	0.4108	0.0436	0.0055	3.25e-15	++	0.037	0.0054	5.22e-12	++	0.0408	0.0055	1.18e-13	++
rs7774110	OGTT2H	Glycemic	51156	33587	84743	6	55306656	GFRAL	MODIFIER	intergenic_variant	T	C	0.7692	-0.0399	0.0073	4.19e-08	--	-0.0418	0.0071	3.1e-09	--	-0.0402	0.0072	2.67e-08	--
rs7782959	OGTT2H	Glycemic	51156	33587	84743	7	93485827	CALCR	MODIFIER	intron_variant	A	C	0.3098	0.0477	0.0063	4.17e-14	++	0.0468	0.0061	2.55e-14	++	0.0487	0.0063	7.62e-15	++
rs7941837	OGTT2H	Glycemic	51156	33587	84743	11	92966500	MTNR1B	MODIFIER	upstream_gene_variant	A	T	0.568	-0.156	0.0081	2.64e-82	--	-0.1429	0.0079	2.37e-73	--	-0.1559	0.0081	5.34e-83	--
rs7952320	OGTT2H	Glycemic	51156	33587	84743	11	8228596	LMO1	MODIFIER	intron_variant	C	G	0.6789	0.0664	0.0112	3.24e-09	++	0.0639	0.0109	3.96e-09	++	0.0658	0.0111	3.4e-09	++
rs9581588	OGTT2H	Glycemic	51156	33587	84743	13	26203162	RNF6	MODIFIER	intron_variant&non_coding_transcript_variant	C	G	0.5815	0.0359	0.0063	1.57e-08	++	0.0344	0.0061	1.98e-08	++	0.0359	0.0063	1.21e-08	++
rs9652880	OGTT2H	Glycemic	51156	33587	84743	17	29221580	CRYBA1	MODIFIER	intergenic_variant	C	G	0.5724	-0.0305	0.0055	3.58e-08	--	-0.0276	0.0054	2.62e-07	--	-0.0296	0.0055	7.75e-08	--

### Sheet: TableS3
Table S3. LDSC estimates of lambda GC, intercept, and ratio for GWAS results obtained using PLINK2, REGENIE, and BOLT-LMM, respectively
Trait	Total_Observed_scale_h2	Lambda_GC	Mean_Chi_2	Intercept	Ratio
FPG_plink	0.1389(0.0148)	1.1082	1.1631	1.0154(0.0042)	0.0947(0.0256)
FPG_regenie	0.118(0.0153)	1.0864	1.1444	1.0161(0.0046)	0.1117(0.0322)
FPG_bolt_lmm	0.1266(0.0163)	1.0957	1.1556	1.0195(0.0048)	0.1255(0.0307)
GDM_plink	0.0692(0.0071)	1.1019	1.1277	1.0233(0.0035)	0.1822(0.0273)
GDM_regenie	0.0661(0.007)	1.1428	1.1673	1.0661(0.0041)	0.3951(0.0244)
GDM_bolt_lmm	0.0705(0.0074)	1.1019	1.1295	1.0220(0.0040)	0.1699(0.0309)
HbA1c_plink	0.1117(0.0094)	1.1144	1.1691	1.0257(0.0032)	0.152(0.0187)
HbA1c_regenie	0.0915(0.009)	1.0988	1.1452	1.0228(0.0033)	0.1574(0.0227)
HbA1c_bolt_lmm	0.1038(0.0098)	1.1082	1.1629	1.0271(0.0034)	0.1661(0.021)
OGTT0H_plink	0.132(0.0151)	1.1113	1.2305	1.0247(0.0057)	0.107(0.0249)
OGTT0H_regenie	0.1211(0.0151)	1.1019	1.214	1.0214(0.0063)	0.1001(0.0293)
OGTT0H_bolt_lmm	0.132(0.0169)	1.1082	1.2338	1.0258(0.0068)	0.1105(0.029)
OGTT1H_plink	0.1701(0.0134)	1.1973	1.2946	1.0327(0.0065)	0.111(0.0221)
OGTT1H_regenie	0.1439(0.0116)	1.1683	1.2621	1.0345(0.0068)	0.1315(0.026)
OGTT1H_bolt_lmm	0.1573(0.0127)	1.1811	1.2817	1.0345(0.0075)	0.1223(0.0267)
OGTT2H_plink	0.1241(0.0102)	1.1428	1.217	1.0253(0.0043)	0.1165(0.0199)
OGTT2H_regenie	0.113(0.0093)	1.1396	1.2086	1.0291(0.0046)	0.1397(0.0221)
OGTT2H_bolt_lmm	0.1183(0.0098)	1.1333	1.2155	1.0304(0.0049)	0.1412(0.0229)
Bolded lines indicate the results with the lowest statistical inflation, where the LDSC intercept is closest to 1 and the ratio is closest to 0, compared across PLINK2, REGENIE, and BOLT-LMM.

### Sheet: TableS4
Table S4: Lead SNP effect estimates from PLINK2 primary GWAS results, including BMI as a covariate, and secondary analysis excluding the heritable confounder BMI as a covariate.
Traits	Category	Sample_size_Longgang	Sample_size_Baoan	Total_Sample_size	CHR	BP	SNP	A1	A2	FRQ_meta	BETA_meta	SE_meta	P_meta	Direction	GENE	IMPACT	Consequence	BETA_meta_cov_without_BMI	SE_meta_cov_without_BMI	P_meta_cov_without_BMI	Direction_cov_without_BMI	locus_novelty	SNP_novelty
FPG	Glycemic	54623	2289	56912	1	77538363	rs28483962	A	C	0.5635	-0.0403	0.0072	1.89e-08	--	AK5	MODIFIER	intron_variant	-0.0401	0.0072	2.214e-08	--	novel	novel
FPG	Glycemic	54623	2289	56912	2	27519736	rs780093	T	C	0.5198	-0.0748	0.0074	8.62e-24	-+	GCKR	MODIFIER	intron_variant	-0.075	0.0074	7.229e-24	-+	known	known
FPG	Glycemic	54623	2289	56912	2	60357893	rs243020	A	G	0.3201	-0.066	0.0094	2.42e-12	--	MIR4432HG	MODIFIER	downstream_gene_variant	-0.0664	0.0094	1.825e-12	--	known	known
FPG	Glycemic	54623	2289	56912	2	168919713	rs74870851	A	G	0.6964	-0.1582	0.0106	2.22e-50	--	ABCB11	MODIFIER	downstream_gene_variant	-0.1581	0.0106	2.754e-50	--	known	known
FPG	Glycemic	54623	2289	56912	2	172733884	rs7583805	A	G	0.4956	0.0473	0.0076	5.9e-10	++	RAPGEF4	MODIFIER	upstream_gene_variant	0.0472	0.0076	6.329e-10	++	known	known
FPG	Glycemic	54623	2289	56912	3	171017310	rs11924032	A	G	0.2056	-0.0679	0.0091	1.01e-13	--	SLC2A2	MODIFIER	intron_variant	-0.068	0.0091	9.18e-14	--	known	known
FPG	Glycemic	54623	2289	56912	5	96353360	rs36115340	A	G	0.6669	0.1092	0.0069	3.39e-56	++	PCSK1	MODIFIER	intron_variant&non_coding_transcript_variant	0.1095	0.0069	1.79e-56	++	known	known
FPG	Glycemic	54623	2289	56912	5	177119459	rs6882591	A	G	0.49	-0.055	0.0079	4.16e-12	--	NSD1	MODIFIER	intergenic_variant	-0.055	0.0079	4.182e-12	--	novel	novel
FPG	Glycemic	54623	2289	56912	6	20680447	rs9348441	A	T	0.4088	0.0488	0.0072	9.39e-12	++	CDKAL1	MODIFIER	intron_variant	0.0492	0.0072	6.641e-12	++	known	known
FPG	Glycemic	54623	2289	56912	6	39078868	rs742762	A	C	0.6884	0.0512	0.0088	5.51e-09	++	GLP1R	MODIFIER	intron_variant	0.0509	0.0088	6.45e-09	++	known	known
FPG	Glycemic	54623	2289	56912	6	116947014	rs1413740	T	C	0.6154	0.0513	0.0062	1.88e-16	++	RFX6	MODIFIER	intergenic_variant	0.0513	0.0062	1.817e-16	++	known	known
FPG	Glycemic	54623	2289	56912	6	136938587	rs12191772	A	G	0.2556	-0.0867	0.0134	1.11e-10	-+	Y_RNA	MODIFIER	downstream_gene_variant	-0.0866	0.0134	1.175e-10	-+	novel	novel
FPG	Glycemic	54623	2289	56912	6	152046858	rs3020365	T	G	0.5981	-0.0475	0.0068	2.79e-12	-+	ESR1	MODIFIER	intron_variant	-0.0475	0.0068	2.822e-12	-+	novel	novel
FPG	Glycemic	54623	2289	56912	7	15023805	rs10487796	A	T	0.3553	-0.0754	0.0084	2.78e-19	--	DGKB	MODIFIER	intergenic_variant	-0.0755	0.0084	2.662e-19	--	known	known
FPG	Glycemic	54623	2289	56912	7	44209229	rs2908282	A	G	0.2081	0.1855	0.0116	7.71e-58	++	YKT6	MODIFIER	intron_variant	0.1856	0.0116	7.558e-58	++	known	known
FPG	Glycemic	54623	2289	56912	7	50689844	rs2237490	C	G	0.291	0.0656	0.0073	3.99e-19	++	GRB10	MODIFIER	intron_variant	0.0653	0.0073	5.482e-19	++	known	known
FPG	Glycemic	54623	2289	56912	7	100718426	rs56189543	C	G	0.8864	0.0723	0.0117	7.41e-10	++	EPO	MODIFIER	upstream_gene_variant	0.0725	0.0117	6.727e-10	++	novel	novel
FPG	Glycemic	54623	2289	56912	8	9323885	rs2169387	A	G	0.0123	0.2623	0.0332	2.97e-15	++	PPP1R3B-DT	MODIFIER	intron_variant&non_coding_transcript_variant	0.2602	0.0332	5.018e-15	++	known	known
FPG	Glycemic	54623	2289	56912	8	117179236	rs35859536	T	C	0.4253	-0.0646	0.0107	1.67e-09	-+	SLC30A8	MODIFIER	downstream_gene_variant	-0.0646	0.0107	1.679e-09	-+	known	known
FPG	Glycemic	54623	2289	56912	9	635998	rs12341226	A	G	0.7688	-0.0831	0.0072	1.27e-30	--	KANK1	MODIFIER	intron_variant	-0.083	0.0072	1.604e-30	--	known	known
FPG	Glycemic	54623	2289	56912	9	4292083	rs10758593	A	G	0.409	0.0583	0.009	9.19e-11	++	GLIS3	MODIFIER	intron_variant	0.0582	0.009	9.915e-11	++	known	known
FPG	Glycemic	54623	2289	56912	9	95071240	rs7042320	A	T	0.3663	0.0356	0.0065	3.6e-08	++	AOPEP	MODIFIER	intron_variant	0.035	0.0065	5.894e-08	++	novel	novel
FPG	Glycemic	54623	2289	56912	10	69215297	rs58433451	T	C	0.2664	-0.0746	0.0103	4.09e-13	--	HKDC1	MODIFIER	downstream_gene_variant	-0.0747	0.0103	4.028e-13	--	novel	novel
FPG	Glycemic	54623	2289	56912	10	102894441	rs201244466	A	T	0.5234	-0.039	0.006	1.09e-10	--	AS3MT	MODIFIER	intron_variant	-0.0393	0.006	7.934e-11	--	novel	novel
FPG	Glycemic	54623	2289	56912	11	8230374	rs3750952	C	G	0.3189	-0.0746	0.0136	4.32e-08	--	LMO1	LOW	synonymous_variant	-0.0752	0.0136	3.299e-08	--	known	known
FPG	Glycemic	54623	2289	56912	11	92965261	rs10830962	C	G	0.5685	-0.158	0.01	1.41e-56	--	MTNR1B	MODIFIER	upstream_gene_variant	-0.1582	0.01	1.097e-56	--	known	known
FPG	Glycemic	54623	2289	56912	12	21553793	rs1471422	T	C	0.2706	-0.045	0.0072	4.58e-10	--	GYS2	MODIFIER	intron_variant	-0.0452	0.0072	3.988e-10	--	novel	novel
FPG	Glycemic	54623	2289	56912	12	111084222	rs7314285	T	G	0.8916	0.0956	0.0168	1.33e-08	++	CUX2	MODIFIER	intron_variant	0.0952	0.0168	1.576e-08	++	novel	novel
FPG	Glycemic	54623	2289	56912	13	26203351	rs76154673	T	C	0.5848	-0.0526	0.0076	6.19e-12	-+	RNF6	MODIFIER	intron_variant&non_coding_transcript_variant	-0.0527	0.0077	5.695e-12	-+	known	known
FPG	Glycemic	54623	2289	56912	14	100361171	rs2146106	T	C	0.8469	0.0518	0.0092	1.55e-08	++	WARS1	MODIFIER	intron_variant	0.0517	0.0092	1.709e-08	++	known	known
FPG	Glycemic	54623	2289	56912	15	34712564	rs651237	A	C	0.3348	0.0578	0.0091	1.96e-10	++	GJD2	MODIFIER	intergenic_variant	0.0574	0.0091	2.762e-10	++	novel	novel
FPG	Glycemic	54623	2289	56912	15	62104190	rs7172432	A	G	0.6151	0.0442	0.0077	1.12e-08	+-	C2CD4A	MODIFIER	intergenic_variant	0.0445	0.0077	9.574e-09	+-	known	known
FPG	Glycemic	54623	2289	56912	17	39978636	rs3907022	T	C	0.5199	0.0647	0.0074	3.63e-18	+-	PSMD3	MODIFIER	upstream_gene_variant	0.0647	0.0075	3.783e-18	+-	known	known
FPG	Glycemic	54623	2289	56912	20	22587957	rs1337919	T	G	0.1357	-0.1233	0.0093	9.53e-40	--	FOXA2	MODIFIER	upstream_gene_variant	-0.1231	0.0093	1.276e-39	--	known	known
GDM	Disease	7438/40446	4586/27399	79869	2	27529596	rs11127048	A	G	0.4326	0.1376	0.02	6.21e-12	++	GCKR	MODIFIER	intergenic_variant	0.1373	0.02	6.148e-12	++	known	known
GDM	Disease	7438/40446	4586/27399	79869	2	157290112	rs12694904	T	C	0.1435	0.1785	0.0283	2.91e-10	++	GALNT5	MODIFIER	intron_variant	0.1719	0.0282	1.165e-09	++	novel	novel
GDM	Disease	7438/40446	4586/27399	79869	3	23590683	rs76435632	C	G	0.8578	-0.1443	0.0236	9.34e-10	--	UBE2E2	MODIFIER	3_prime_UTR_variant	-0.1455	0.0235	6.12e-10	--	novel	novel
GDM	Disease	7438/40446	4586/27399	79869	4	1242714	rs73069940	C	G	0.6686	0.1084	0.0174	4.39e-10	++	CTBP1	MODIFIER	intron_variant	0.1091	0.0173	3.087e-10	++	novel	novel
GDM	Disease	7438/40446	4586/27399	79869	5	96391471	rs2882298	A	G	0.6647	0.1052	0.0178	3.28e-09	++	PCSK1	MODIFIER	3_prime_UTR_variant	0.1023	0.0177	7.913e-09	++	known	known
GDM	Disease	7438/40446	4586/27399	79869	6	20686765	rs9368222	A	C	0.4081	0.2559	0.0179	1.71e-46	++	CDKAL1	MODIFIER	intron_variant	0.2526	0.0178	1.408e-45	++	known	known
GDM	Disease	7438/40446	4586/27399	79869	6	39080284	rs9366994	T	C	0.2995	-0.1398	0.0234	2.39e-09	--	GLP1R	MODIFIER	intron_variant	-0.1396	0.0234	2.344e-09	--	novel	novel
GDM	Disease	7438/40446	4586/27399	79869	7	44193234	rs741037	A	G	0.2059	0.1925	0.0279	4.85e-12	++	GCK	MODIFIER	upstream_gene_variant	0.1936	0.0278	3.191e-12	++	novel	novel
GDM	Disease	7438/40446	4586/27399	79869	7	127609605	rs61160304	T	C	0.0806	0.3533	0.0373	3.06e-21	++	PAX4	MODIFIER	downstream_gene_variant	0.3479	0.0372	9.487e-21	++	novel	novel
GDM	Disease	7438/40446	4586/27399	79869	7	156993814	rs4716672	T	C	0.7506	0.1342	0.023	5.18e-09	++	MNX1	MODIFIER	downstream_gene_variant	0.1366	0.0229	2.564e-09	++	novel	novel
GDM	Disease	7438/40446	4586/27399	79869	8	117191781	rs9650069	T	C	0.4294	-0.2024	0.0275	1.8e-13	--	SLC30A8	MODIFIER	intergenic_variant	-0.2024	0.0274	1.561e-13	--	known	known
GDM	Disease	7438/40446	4586/27399	79869	9	4292083	rs10758593	A	G	0.409	0.1854	0.0223	9.57e-17	++	GLIS3	MODIFIER	intron_variant	0.1824	0.0222	2.4e-16	++	novel	novel
GDM	Disease	7438/40446	4586/27399	79869	9	134960660	rs7851502	A	G	0.5617	-0.1442	0.0242	2.58e-09	--	FCN1	MODIFIER	regulatory_region_variant	-0.1469	0.0241	1.138e-09	--	novel	novel
GDM	Disease	7438/40446	4586/27399	79869	10	69223185	rs4746822	T	C	0.2595	0.1538	0.0258	2.48e-09	++	HKDC1	MODIFIER	intron_variant	0.156	0.0257	1.316e-09	++	known	known
GDM	Disease	7438/40446	4586/27399	79869	10	92706738	rs10882102	C	G	0.8245	-0.1457	0.0203	7.26e-13	--	Y_RNA	MODIFIER	downstream_gene_variant	-0.144	0.0202	1.137e-12	--	novel	novel
GDM	Disease	7438/40446	4586/27399	79869	11	92964815	rs10466351	T	C	0.4311	0.4485	0.024	6.65e-78	++	MTNR1B	MODIFIER	upstream_gene_variant	0.4456	0.0239	2.628e-77	++	known	known
GDM	Disease	7438/40446	4586/27399	79869	15	52237929	rs4776024	A	C	0.7031	0.1106	0.0201	3.97e-08	++	MYO5C	MODIFIER	intron_variant	0.1096	0.0201	4.941e-08	++	novel	novel
GDM	Disease	7438/40446	4586/27399	79869	17	73011782	rs58299944	T	C	0.7993	0.2191	0.0383	1.05e-08	++	SLC39A11	MODIFIER	intron_variant	0.2171	0.0382	1.295e-08	++	novel	novel
GDM	Disease	7438/40446	4586/27399	79869	20	22576461	rs6113722	A	G	0.1432	-0.1555	0.0238	6.99e-11	--	FOXA2	MODIFIER	downstream_gene_variant	-0.154	0.0238	9.354e-11	--	novel	novel
HbA1c	Glycemic	37647	31622	69269	1	29090128	rs10915225	T	G	0.4818	-0.0376	0.0058	8.45e-11	--	EPB41	MODIFIER	intron_variant	-0.036	0.0059	1.169e-09	--	novel	novel
HbA1c	Glycemic	37647	31622	69269	1	156265430	rs12118238	A	G	0.244	-0.07	0.0073	7.24e-22	--	SMG5	MODIFIER	intron_variant	-0.072	0.0074	3.728e-22	--	known	known
HbA1c	Glycemic	37647	31622	69269	1	158615440	rs2518491	T	C	0.4525	0.0695	0.006	1.12e-30	++	SPTA1	MODIFIER	intron_variant	0.0676	0.0062	5.499e-28	++	known	known
HbA1c	Glycemic	37647	31622	69269	2	27518238	rs780095	A	G	0.5283	-0.051	0.0066	1.46e-14	--	GCKR	MODIFIER	intron_variant	-0.0507	0.0068	7.026e-14	--	novel	novel
HbA1c	Glycemic	37647	31622	69269	2	168938778	rs508741	T	C	0.4776	0.0645	0.0086	7.84e-14	++	ABCB11	MODIFIER	intron_variant	0.0612	0.0088	3.995e-12	++	known	known
HbA1c	Glycemic	37647	31622	69269	2	174447433	rs62175264	A	C	0.6899	-0.0402	0.0073	3.85e-08	--	GPR155	MODIFIER	intron_variant	-0.0388	0.0075	2.077e-07	--	known	known
HbA1c	Glycemic	37647	31622	69269	4	110035176	rs79375912	A	G	0.7195	0.0745	0.0075	2.21e-23	++	EGF	MODIFIER	intergenic_variant	0.0753	0.0076	6.24e-23	++	known	known
HbA1c	Glycemic	37647	31622	69269	4	143944660	rs117613428	A	G	0.0272	-0.2805	0.0456	7.81e-10	--	GYPE	MODIFIER	intron_variant&non_coding_transcript_variant	-0.2596	0.0466	2.537e-08	--	known	novel
HbA1c	Glycemic	37647	31622	69269	5	96381018	rs7713317	A	G	0.665	0.0528	0.0061	7.76e-18	++	PCSK1	MODIFIER	intron_variant&non_coding_transcript_variant	0.0484	0.0063	1.151e-14	++	novel	novel
HbA1c	Glycemic	37647	31622	69269	6	20686765	rs9368222	A	C	0.4081	0.038	0.0064	3.36e-09	++	CDKAL1	MODIFIER	intron_variant	0.0346	0.0066	1.295e-07	++	known	known
HbA1c	Glycemic	37647	31622	69269	6	27043468	rs58678580	T	C	0.0713	0.0538	0.0095	1.54e-08	++	LINC00240	MODIFIER	intron_variant&non_coding_transcript_variant	0.0427	0.0097	1.083e-05	++	novel	novel
HbA1c	Glycemic	37647	31622	69269	6	135097880	rs9399137	T	C	0.7068	0.1249	0.0098	2.95e-37	++	HBS1L	MODIFIER	intron_variant	0.1204	0.01	2.469e-33	++	known	known
HbA1c	Glycemic	37647	31622	69269	7	44205461	rs2971667	T	C	0.7911	-0.1017	0.01	1.86e-24	--	YKT6	MODIFIER	intron_variant	-0.0997	0.0102	1.205e-22	--	known	known
HbA1c	Glycemic	37647	31622	69269	7	123766966	rs76961885	A	T	0.8965	0.0529	0.0083	2.28e-10	++	WASL	MODIFIER	intergenic_variant	0.0518	0.0085	1.255e-09	++	novel	novel
HbA1c	Glycemic	37647	31622	69269	8	41772929	rs4737010	A	G	0.5433	0.0646	0.0081	2.07e-15	++	ANK1	MODIFIER	intron_variant	0.0642	0.0083	1.141e-14	++	known	known
HbA1c	Glycemic	37647	31622	69269	9	107768269	rs75107624	A	G	0.1409	0.1011	0.0114	8.17e-19	++	KLF4	MODIFIER	regulatory_region_variant	0.101	0.0117	4.566e-18	++	known	known
HbA1c	Glycemic	37647	31622	69269	10	100379560	rs607823	A	G	0.241	-0.0506	0.0098	2.39e-07	--	OLMALINC	MODIFIER	intron_variant&non_coding_transcript_variant	-0.0522	0.01	1.867e-07	--	known	novel
HbA1c	Glycemic	37647	31622	69269	11	221322	rs574185	T	G	0.7222	0.0669	0.0082	2.91e-16	++	SIRT3	MODIFIER	intron_variant	0.067	0.0084	1.115e-15	++	known	known
HbA1c	Glycemic	37647	31622	69269	11	9775221	rs11042493	T	C	0.3782	-0.0395	0.0065	1.6e-09	--	SBF2	MODIFIER	downstream_gene_variant	-0.0351	0.0067	1.54e-07	--	known	known
HbA1c	Glycemic	37647	31622	69269	11	92951156	rs7933855	A	G	0.43	0.0587	0.0082	6.65e-13	++	MTNR1B	MODIFIER	intergenic_variant	0.0607	0.0083	3.624e-13	++	known	known
HbA1c	Glycemic	37647	31622	69269	11	100581264	rs11606531	T	C	0.3211	-0.0501	0.007	1.18e-12	--	ARHGAP42	MODIFIER	regulatory_region_variant	-0.0508	0.0072	1.648e-12	--	known	known
HbA1c	Glycemic	37647	31622	69269	11	116799960	rs6589567	A	C	0.2444	-0.0504	0.0083	1.54e-09	--	APOA5	MODIFIER	intergenic_variant	-0.0534	0.0085	3.714e-10	--	novel	novel
HbA1c	Glycemic	37647	31622	69269	12	111171923	rs3809297	T	G	0.1737	0.0532	0.0087	9.16e-10	++	CUX2	MODIFIER	intron_variant	0.0526	0.0089	2.937e-09	++	known	novel
HbA1c	Glycemic	37647	31622	69269	13	112738459	rs71446627	A	G	0.0358	0.0919	0.0132	3.87e-12	++	ATP11A	MODIFIER	intron_variant	0.0933	0.0135	5.286e-12	++	known	known
HbA1c	Glycemic	37647	31622	69269	13	113849007	rs7400614	A	C	0.3204	0.0762	0.0095	1.04e-15	++	GAS6	MODIFIER	intron_variant	0.0747	0.0097	1.297e-14	++	known	known
HbA1c	Glycemic	37647	31622	69269	15	77556464	rs12901130	T	C	0.4044	0.034	0.0058	5.41e-09	++	LINGO1	MODIFIER	regulatory_region_variant	0.0364	0.006	9.859e-10	++	known	known
HbA1c	Glycemic	37647	31622	69269	16	309611	rs76038336	C	G	0.0618	0.2383	0.0226	5.34e-26	++	AXIN1	MODIFIER	intron_variant	0.2346	0.0231	2.657e-24	++	known	known
HbA1c	Glycemic	37647	31622	69269	16	57309460	rs2896815	A	G	0.6595	-0.0633	0.0111	1.14e-08	--	PLLP	MODIFIER	regulatory_region_variant	-0.0635	0.0113	2.053e-08	--	novel	novel
HbA1c	Glycemic	37647	31622	69269	17	8307283	rs9907217	A	C	0.6715	0.0473	0.008	3.21e-09	++	ARHGEF15	MODIFIER	upstream_gene_variant	0.0467	0.0082	1.047e-08	++	novel	novel
HbA1c	Glycemic	37647	31622	69269	17	21364278	rs1914889	A	G	0.5759	-0.0494	0.0089	2.94e-08	--	KCNJ12	MODIFIER	intergenic_variant	-0.0478	0.0091	1.513e-07	--	novel	novel
HbA1c	Glycemic	37647	31622	69269	17	78125997	rs761772	T	C	0.8261	-0.1177	0.0148	2.17e-15	--	TMC6	MODIFIER	intron_variant	-0.1159	0.0152	2.025e-14	--	known	known
HbA1c	Glycemic	37647	31622	69269	17	82739582	rs113373052	T	C	0.4857	0.0887	0.0064	1.3e-43	++	FN3K	MODIFIER	intron_variant	0.0896	0.0065	1.17e-42	++	known	known
HbA1c	Glycemic	37647	31622	69269	19	17135927	rs11086054	A	T	0.6124	0.109	0.0121	2.42e-19	++	MYO9B	MODIFIER	intron_variant	0.1068	0.0124	6.086e-18	++	known	known
HbA1c	Glycemic	37647	31622	69269	22	37078039	rs855788	A	G	0.3394	-0.0813	0.01	5.12e-16	--	TMPRSS6	MODIFIER	intron_variant	-0.0757	0.0102	1.406e-13	--	known	known
HbA1c	Glycemic	37647	31622	69269	23	153650575	rs146844151	A	G	0.0508	-0.2876	0.0207	5.26e-44	--	DUSP9	MODIFIER	3_prime_UTR_variant	-0.2921	0.0211	1.403e-43	--	known	SNP not in 1000G
HbA1c	Glycemic	37647	31622	69269	23	154532257	rs72554664	T	C	0.0132	-0.797	0.0335	4.61e-125	--	G6PD	MODERATE	missense_variant	-0.7892	0.0342	8.09e-118	--	known	SNP not in 1000G
HbA1c	Glycemic	37647	31622	69269	23	155144174	rs182573065	A	G	0.9844	0.7245	0.0254	1.29e-178	++	MTCP1	MODIFIER	intron_variant&non_coding_transcript_variant	0.7295	0.0259	4.96e-174	++	known	SNP not in 1000G
HbA1c	Glycemic	37647	31622	69269	23	155778330	rs188561366	C	G	0.9884	0.6172	0.0602	1.11e-24	+?	SPRY3	MODIFIER	3_prime_UTR_variant	0.6055	0.0618	1.228e-22	+?	novel	novel
OGTT0H	Glycemic	51632	33454	85086	1	93151846	rs7532195	T	G	0.3303	-0.0304	0.0054	2.22e-08	--	TMED5	MODIFIER	3_prime_UTR_variant	-0.0313	0.0055	1.117e-08	--	novel	novel
OGTT0H	Glycemic	51632	33454	85086	2	4410165	rs59789496	T	C	0.3087	0.2689	0.0404	2.77e-11	++	DCDC2C	MODIFIER	intergenic_variant	0.29	0.0409	1.256e-12	++	known	SNP not in 1000G
OGTT0H	Glycemic	51632	33454	85086	2	27543417	rs4665991	A	G	0.4971	-0.0628	0.0054	3.45e-31	--	C2orf16	MODIFIER	intron_variant	-0.063	0.0054	5.523e-31	--	known	known
OGTT0H	Glycemic	51632	33454	85086	2	37368382	rs3770748	A	G	0.4925	-0.0465	0.0073	1.83e-10	--	QPCT	MODIFIER	intron_variant	-0.0455	0.0074	6.029e-10	--	known	SNP not in 1000G
OGTT0H	Glycemic	51632	33454	85086	2	60352853	rs968919	T	C	0.3316	-0.0836	0.0077	2.56e-27	--	MIR4432HG	MODIFIER	intron_variant&non_coding_transcript_variant	-0.0833	0.0078	8.488e-27	--	known	known
OGTT0H	Glycemic	51632	33454	85086	2	168938778	rs508741	T	C	0.4776	0.1495	0.008	3.43e-77	++	ABCB11	MODIFIER	intron_variant	0.149	0.0081	1.005e-75	++	known	known
OGTT0H	Glycemic	51632	33454	85086	2	172733222	rs35711056	C	G	0.5052	-0.0496	0.0063	4.03e-15	--	RAPGEF4	MODIFIER	upstream_gene_variant	-0.0499	0.0064	4.212e-15	--	known	known
OGTT0H	Glycemic	51632	33454	85086	3	107030904	rs147272468	A	G	0.9645	0.1564	0.0285	4.12e-08	++	LINC00882	MODIFIER	intron_variant&non_coding_transcript_variant	0.1558	0.0287	5.841e-08	++	novel	novel
OGTT0H	Glycemic	51632	33454	85086	3	171039545	rs9841632	A	C	0.1973	-0.0499	0.0081	6.76e-10	--	SLC2A2	MODIFIER	intron_variant&non_coding_transcript_variant	-0.0486	0.0081	2.469e-09	--	known	known
OGTT0H	Glycemic	51632	33454	85086	4	1250430	rs79407053	A	G	0.3296	-0.0323	0.0057	1.57e-08	--	CTBP1	MODIFIER	upstream_gene_variant	-0.0327	0.0057	1.228e-08	--	known	known
OGTT0H	Glycemic	51632	33454	85086	4	70926626	rs61020468	A	G	0.6468	-0.0515	0.009	8.9e-09	--	MOB1B	MODIFIER	intron_variant	-0.0529	0.009	4.183e-09	--	novel	novel
OGTT0H	Glycemic	51632	33454	85086	5	96352838	rs35247507	A	G	0.6669	0.1233	0.0057	4.69e-102	++	PCSK1	MODIFIER	intron_variant&non_coding_transcript_variant	0.1222	0.0058	4.03e-99	++	known	known
OGTT0H	Glycemic	51632	33454	85086	5	177105216	rs193457	C	G	0.5908	0.0487	0.0079	8.53e-10	++	FGFR4	MODIFIER	intergenic_variant	0.0483	0.008	1.58e-09	++	novel	novel
OGTT0H	Glycemic	51632	33454	85086	6	20686647	rs67131976	T	C	0.4059	0.0661	0.006	2.41e-28	++	CDKAL1	MODIFIER	intron_variant	0.0651	0.006	3.535e-27	++	known	known
OGTT0H	Glycemic	51632	33454	85086	6	39080284	rs9366994	T	C	0.2995	-0.0536	0.0077	2.55e-12	--	GLP1R	MODIFIER	intron_variant	-0.0533	0.0077	4.644e-12	--	known	known
OGTT0H	Glycemic	51632	33454	85086	6	116957444	rs1741674	A	T	0.6152	0.05	0.0052	1.33e-21	++	RFX6	MODIFIER	intergenic_variant	0.0508	0.0053	5.803e-22	++	known	known
OGTT0H	Glycemic	51632	33454	85086	6	136937620	rs9389452	A	G	0.4377	-0.0547	0.0084	8.8e-11	--	Y_RNA	MODIFIER	downstream_gene_variant	-0.0553	0.0085	7.051e-11	--	novel	novel
OGTT0H	Glycemic	51632	33454	85086	6	152090943	rs3020381	A	T	0.5688	-0.0533	0.007	2.46e-14	--	ESR1	MODIFIER	intron_variant	-0.0523	0.007	1.111e-13	--	novel	novel
OGTT0H	Glycemic	51632	33454	85086	7	15023069	rs13220985	A	G	0.6433	0.064	0.0069	1.65e-20	++	DGKB	MODIFIER	intergenic_variant	0.0648	0.0069	9.893e-21	++	known	known
OGTT0H	Glycemic	51632	33454	85086	7	44222379	rs732360	A	G	0.2098	0.1599	0.0097	3.22e-61	++	CAMK2B	MODIFIER	intron_variant	0.1611	0.0098	2.809e-61	++	known	known
OGTT0H	Glycemic	51632	33454	85086	7	50721248	rs11238297	A	C	0.6784	-0.0602	0.0061	5.4e-23	--	GRB10	MODIFIER	intron_variant	-0.06	0.0061	1.478e-22	--	known	known
OGTT0H	Glycemic	51632	33454	85086	7	76236770	rs11762793	T	C	0.4592	0.0353	0.0058	1.34e-09	++	SRRM3	MODIFIER	intron_variant	0.0354	0.0059	1.608e-09	++	known	novel
OGTT0H	Glycemic	51632	33454	85086	8	9327118	rs10106829	A	G	0.0131	0.2353	0.0265	7.1e-19	++	PPP1R3B-DT	MODIFIER	intron_variant&non_coding_transcript_variant	0.234	0.0267	1.843e-18	++	known	known
OGTT0H	Glycemic	51632	33454	85086	8	117208031	rs11774700	T	C	0.5676	0.0789	0.0089	8.68e-19	++	SLC30A8	MODIFIER	intergenic_variant	0.0792	0.009	1.163e-18	++	known	known
OGTT0H	Glycemic	51632	33454	85086	9	672920	rs16922302	C	G	0.2281	0.0724	0.006	8.69e-34	++	KANK1	MODIFIER	intron_variant	0.0731	0.006	5.784e-34	++	known	known
OGTT0H	Glycemic	51632	33454	85086	9	4291928	rs10974438	A	C	0.6359	-0.0884	0.0076	1.97e-31	--	GLIS3	MODIFIER	intron_variant	-0.0874	0.0076	2.469e-30	--	known	known
OGTT0H	Glycemic	51632	33454	85086	10	12261372	rs4747971	T	C	0.5646	0.0499	0.0072	3.23e-12	++	CDC123	MODIFIER	intergenic_variant	0.0493	0.0072	8.566e-12	++	known	known
OGTT0H	Glycemic	51632	33454	85086	10	26249690	rs11015014	A	G	0.2827	-0.0369	0.0062	2.19e-09	--	GAD2	MODIFIER	intron_variant	-0.038	0.0062	9.544e-10	--	known	known
OGTT0H	Glycemic	51632	33454	85086	10	69223873	rs9663238	A	G	0.7404	0.1047	0.0089	1.28e-31	++	HKDC1	MODIFIER	intron_variant	0.1032	0.009	2.22e-30	++	known	known
OGTT0H	Glycemic	51632	33454	85086	10	102871432	rs10786718	A	G	0.4108	0.033	0.0051	1.2e-10	++	AS3MT	MODIFIER	intron_variant	0.0347	0.0052	1.727e-11	++	novel	novel
OGTT0H	Glycemic	51632	33454	85086	10	124894066	rs11245414	A	T	0.2533	-0.0524	0.0086	9.95e-10	--	ZRANB1	MODIFIER	intergenic_variant	-0.0542	0.0086	3.507e-10	--	novel	novel
OGTT0H	Glycemic	51632	33454	85086	11	17389473	rs35271178	T	C	0.6073	0.0437	0.0061	8.05e-13	++	KCNJ11	MODIFIER	upstream_gene_variant	0.0427	0.0061	3.931e-12	++	novel	novel
OGTT0H	Glycemic	51632	33454	85086	11	92966500	rs7941837	A	T	0.568	-0.2067	0.0081	4.4e-143	--	MTNR1B	MODIFIER	upstream_gene_variant	-0.205	0.0082	7.98e-139	--	known	known
OGTT0H	Glycemic	51632	33454	85086	12	21564308	rs7398744	T	G	0.7156	0.05	0.0062	6.45e-16	++	GYS2	MODIFIER	intron_variant	0.049	0.0062	3.506e-15	++	novel	novel
OGTT0H	Glycemic	51632	33454	85086	12	132487182	rs11610045	A	G	0.1271	0.0692	0.0105	4.67e-11	++	FBRSL1	MODIFIER	upstream_gene_variant	0.0702	0.0106	3.396e-11	++	known	known
OGTT0H	Glycemic	51632	33454	85086	14	100361092	rs2146107	T	G	0.847	0.0614	0.0076	5.73e-16	++	WARS1	MODIFIER	intron_variant	0.0615	0.0076	7.957e-16	++	known	known
OGTT0H	Glycemic	51632	33454	85086	15	77193666	rs1867779	T	C	0.3598	0.0322	0.0053	1.19e-09	++	PEAK1	MODIFIER	intron_variant	0.0324	0.0053	1.165e-09	++	known	known
OGTT0H	Glycemic	51632	33454	85086	15	79089363	rs745030	A	G	0.4933	-0.0406	0.0067	1.15e-09	--	RASGRF1	MODIFIER	intron_variant	-0.0415	0.0067	6.247e-10	--	novel	novel
OGTT0H	Glycemic	51632	33454	85086	17	7048293	rs77552976	T	C	0.1193	0.0793	0.014	1.64e-08	++	SLC16A11	MODIFIER	upstream_gene_variant	0.0822	0.0141	5.971e-09	++	novel	novel
OGTT0H	Glycemic	51632	33454	85086	17	17528784	rs4646397	T	C	0.4976	-0.0391	0.0066	4.15e-09	--	PEMT	MODIFIER	intron_variant	-0.0389	0.0067	6.071e-09	--	known	novel
OGTT0H	Glycemic	51632	33454	85086	17	40019300	rs709592	T	C	0.4483	-0.0652	0.0056	7.84e-31	--	MED24	MODIFIER	3_prime_UTR_variant	-0.0661	0.0057	2.933e-31	--	novel	novel
OGTT0H	Glycemic	51632	33454	85086	20	22587957	rs1337919	T	G	0.1357	-0.1239	0.0077	4.54e-58	--	FOXA2	MODIFIER	upstream_gene_variant	-0.124	0.0078	2.488e-57	--	known	known
OGTT1H	Glycemic	51930	33926	85856	2	27525757	rs1260333	A	G	0.5223	-0.0697	0.0061	3.71e-30	--	GCKR	MODIFIER	downstream_gene_variant	-0.0701	0.0061	2.978e-30	--	known	known
OGTT1H	Glycemic	51930	33926	85856	2	157599468	rs13383985	T	C	0.2695	-0.0522	0.0093	2.15e-08	--	ACVR1C	MODIFIER	intron_variant	-0.0531	0.0094	1.476e-08	--	novel	novel
OGTT1H	Glycemic	51930	33926	85856	3	12287696	rs2920502	C	G	0.7268	0.0451	0.008	2.12e-08	++	PPARG	MODIFIER	upstream_gene_variant	0.0443	0.0081	4.23e-08	++	novel	novel
OGTT1H	Glycemic	51930	33926	85856	3	23296552	rs147285884	T	C	0.8502	-0.0572	0.007	2.7e-16	--	UBE2E2	MODIFIER	intron_variant	-0.0582	0.007	1.171e-16	--	novel	novel
OGTT1H	Glycemic	51930	33926	85856	3	25258995	rs322721	A	T	0.3447	-0.035	0.0057	1.05e-09	--	RARB	MODIFIER	intron_variant	-0.0362	0.0058	3.31e-10	--	novel	novel
OGTT1H	Glycemic	51930	33926	85856	3	152427794	rs114529578	A	T	0.2554	-0.0475	0.0075	2.45e-10	--	MBNL1	MODIFIER	intron_variant	-0.0473	0.0075	3.747e-10	--	novel	novel
OGTT1H	Glycemic	51930	33926	85856	3	158169483	rs9857883	A	C	0.3533	-0.034	0.0052	6.65e-11	--	RSRC1	MODIFIER	intron_variant	-0.0341	0.0052	6.797e-11	--	novel	novel
OGTT1H	Glycemic	51930	33926	85856	3	185781269	rs6801848	C	G	0.7567	-0.0575	0.0076	5.08e-14	--	IGF2BP2	MODIFIER	intron_variant	-0.0578	0.0077	4.888e-14	--	novel	novel
OGTT1H	Glycemic	51930	33926	85856	4	1242295	rs3755934	T	C	0.3306	-0.0396	0.0057	2.8e-12	--	CTBP1	MODIFIER	intron_variant	-0.0402	0.0057	1.646e-12	--	novel	novel
OGTT1H	Glycemic	51930	33926	85856	4	23978449	rs116864296	A	G	0.1031	-0.0482	0.0085	1.34e-08	--	PPARGC1A	MODIFIER	regulatory_region_variant	-0.0492	0.0085	8.195e-09	--	novel	novel
OGTT1H	Glycemic	51930	33926	85856	4	57496980	rs4865237	A	G	0.5894	-0.0667	0.0055	1.12e-33	--	IGFBP7	MODIFIER	downstream_gene_variant	-0.0667	0.0055	2.566e-33	--	known	known
OGTT1H	Glycemic	51930	33926	85856	5	96387469	rs200155	A	G	0.7401	-0.0338	0.0061	3.75e-08	--	PCSK1	MODIFIER	downstream_gene_variant	-0.0336	0.0062	4.975e-08	--	novel	novel
OGTT1H	Glycemic	51930	33926	85856	5	135151537	rs647283	T	C	0.3072	0.0342	0.0062	3.03e-08	++	PITX1-AS1	MODIFIER	intron_variant&non_coding_transcript_variant	0.0335	0.0062	6.963e-08	++	novel	novel
OGTT1H	Glycemic	51930	33926	85856	5	158595195	rs2434264	T	G	0.6994	-0.0383	0.0058	4.18e-11	--	EBF1	MODIFIER	TF_binding_site_variant	-0.0377	0.0058	1.029e-10	--	novel	novel
OGTT1H	Glycemic	51930	33926	85856	6	20680447	rs9348441	A	T	0.4088	0.1154	0.0059	5.17e-85	++	CDKAL1	MODIFIER	intron_variant	0.1146	0.0059	3.77e-83	++	known	novel
OGTT1H	Glycemic	51930	33926	85856	6	34262254	rs9394205	C	G	0.1014	-0.0525	0.0088	2.56e-09	--	SMIM29	MODIFIER	intron_variant&non_coding_transcript_variant	-0.0504	0.0089	1.29e-08	--	novel	novel
OGTT1H	Glycemic	51930	33926	85856	6	39080284	rs9366994	T	C	0.2995	-0.061	0.0076	9.34e-16	--	GLP1R	MODIFIER	intron_variant	-0.0609	0.0076	1.405e-15	--	known	known
OGTT1H	Glycemic	51930	33926	85856	6	151808611	rs9479119	T	G	0.1049	-0.0732	0.013	1.67e-08	--	ESR1	MODIFIER	intron_variant	-0.0731	0.013	2.039e-08	--	novel	novel
OGTT1H	Glycemic	51930	33926	85856	7	1829091	rs56758848	A	G	0.8987	0.081	0.0082	3.27e-23	++	MAD1L1	MODIFIER	intron_variant	0.0829	0.0082	4.934e-24	++	novel	novel
OGTT1H	Glycemic	51930	33926	85856	7	28152756	rs12154248	T	C	0.4239	0.0363	0.0057	1.41e-10	++	JAZF1	MODIFIER	intron_variant	0.0363	0.0057	1.645e-10	++	novel	novel
OGTT1H	Glycemic	51930	33926	85856	7	44192179	rs2971669	T	C	0.3618	0.0669	0.0083	6.22e-16	++	GCK	MODIFIER	upstream_gene_variant	0.0674	0.0083	5.245e-16	++	novel	novel
OGTT1H	Glycemic	51930	33926	85856	7	93485827	rs7782959	A	C	0.3098	0.0446	0.0063	1.17e-12	++	CALCR	MODIFIER	intron_variant	0.0439	0.0063	3.454e-12	++	novel	novel
OGTT1H	Glycemic	51930	33926	85856	7	127920488	rs72607744	A	G	0.079	0.1399	0.0126	1.04e-28	++	SND1	MODIFIER	intron_variant	0.139	0.0126	4.115e-28	++	novel	novel
OGTT1H	Glycemic	51930	33926	85856	7	156993814	rs4716672	T	C	0.7506	0.0566	0.0074	2.83e-14	++	MNX1	MODIFIER	downstream_gene_variant	0.058	0.0075	9.154e-15	++	novel	novel
OGTT1H	Glycemic	51930	33926	85856	8	36989597	rs10110651	T	C	0.6728	-0.0434	0.006	3.74e-13	--	KCNU1	MODIFIER	upstream_gene_variant	-0.0421	0.006	2.298e-12	--	novel	novel
OGTT1H	Glycemic	51930	33926	85856	8	117179236	rs35859536	T	C	0.4253	-0.0869	0.0087	2.83e-23	--	SLC30A8	MODIFIER	downstream_gene_variant	-0.0874	0.0088	2.667e-23	--	known	known
OGTT1H	Glycemic	51930	33926	85856	8	143588281	rs10109931	T	C	0.5026	0.0641	0.0096	2.5e-11	++	EEF1D	MODIFIER	intron_variant	0.0663	0.0096	6.392e-12	++	novel	novel
OGTT1H	Glycemic	51930	33926	85856	9	4292083	rs10758593	A	G	0.409	0.0726	0.0074	6.41e-23	++	GLIS3	MODIFIER	intron_variant	0.0718	0.0074	3.045e-22	++	novel	novel
OGTT1H	Glycemic	51930	33926	85856	9	22132077	rs2383208	A	G	0.5705	0.0739	0.0121	1.12e-09	++	CDKN2B-AS1	MODIFIER	downstream_gene_variant	0.0722	0.0122	3.249e-09	++	novel	novel
OGTT1H	Glycemic	51930	33926	85856	9	126651019	rs13285227	T	C	0.573	-0.0417	0.0072	5.51e-09	--	LMX1B	MODIFIER	intron_variant	-0.0451	0.0072	3.396e-10	--	novel	novel
OGTT1H	Glycemic	51930	33926	85856	10	63527304	rs10761782	A	G	0.6294	-0.0332	0.0053	3.47e-10	--	REEP3	MODIFIER	intron_variant	-0.0329	0.0053	5.905e-10	--	novel	novel
OGTT1H	Glycemic	51930	33926	85856	10	92700893	rs10882099	T	C	0.2774	0.0717	0.0059	1.3e-33	++	HHEX	MODIFIER	intergenic_variant	0.0721	0.006	1.176e-33	++	novel	novel
OGTT1H	Glycemic	51930	33926	85856	10	121206913	rs2087629	T	C	0.2223	-0.047	0.0083	1.45e-08	--	FGFR2	MODIFIER	intergenic_variant	-0.0453	0.0083	5.525e-08	--	novel	novel
OGTT1H	Glycemic	51930	33926	85856	11	2620302	rs141978546	T	C	0.0846	-0.0948	0.0149	2.19e-10	--	KCNQ1	MODIFIER	intron_variant	-0.0948	0.015	2.741e-10	--	novel	novel
OGTT1H	Glycemic	51930	33926	85856	11	35408695	rs75270486	A	C	0.8805	0.1247	0.0114	5.89e-28	++	SLC1A2	MODIFIER	intron_variant	0.1224	0.0114	9.369e-27	++	known	known
OGTT1H	Glycemic	51930	33926	85856	11	72717103	rs73541184	A	G	0.0996	-0.0691	0.0123	1.98e-08	--	ARAP1	MODIFIER	intron_variant	-0.0673	0.0124	5.19e-08	--	novel	novel
OGTT1H	Glycemic	51930	33926	85856	11	92966500	rs7941837	A	T	0.568	-0.2598	0.008	2.4e-229	--	MTNR1B	MODIFIER	upstream_gene_variant	-0.2593	0.0081	2.32e-226	--	known	known
OGTT1H	Glycemic	51930	33926	85856	13	26203687	rs4630391	T	C	0.4154	-0.0551	0.0064	1.24e-17	--	RNF6	MODIFIER	intron_variant&non_coding_transcript_variant	-0.0525	0.0065	4.969e-16	--	novel	novel
OGTT1H	Glycemic	51930	33926	85856	13	72094450	rs1033982	T	C	0.7077	0.0358	0.0055	1.04e-10	++	DACH1	MODIFIER	intergenic_variant	0.0372	0.0056	2.406e-11	++	novel	novel
OGTT1H	Glycemic	51930	33926	85856	15	48189468	rs34722053	T	C	0.4261	0.0377	0.0065	5.75e-09	++	CTXN2	MODIFIER	upstream_gene_variant	0.0397	0.0065	1.106e-09	++	novel	novel
OGTT1H	Glycemic	51930	33926	85856	15	52234675	rs35800443	A	G	0.2536	-0.0485	0.0068	1.07e-12	--	MYO5C	MODIFIER	intron_variant	-0.0493	0.0068	5.62e-13	--	novel	novel
OGTT1H	Glycemic	51930	33926	85856	15	62102491	rs6494307	C	G	0.6181	0.0567	0.0063	3.15e-19	++	C2CD4A	MODIFIER	intergenic_variant	0.057	0.0064	2.984e-19	++	novel	novel
OGTT1H	Glycemic	51930	33926	85856	15	67620639	rs12441823	T	C	0.5102	-0.0346	0.0051	8.3e-12	--	MAP2K5	MODIFIER	intron_variant	-0.0359	0.0051	1.878e-12	--	novel	novel
OGTT1H	Glycemic	51930	33926	85856	17	29329311	rs7219250	C	G	0.7196	-0.0358	0.0065	3.18e-08	--	NUFIP2	MODIFIER	downstream_gene_variant	-0.0348	0.0065	8.923e-08	--	novel	novel
OGTT1H	Glycemic	51930	33926	85856	19	45645645	rs35816837	A	C	0.3422	-0.0576	0.0102	1.6e-08	--	EML2-AS1	MODIFIER	downstream_gene_variant	-0.0577	0.0102	1.779e-08	--	novel	novel
OGTT1H	Glycemic	51930	33926	85856	20	22673262	rs6132536	T	C	0.1436	-0.0538	0.0075	7.6e-13	--	LINC01747	MODIFIER	intron_variant&non_coding_transcript_variant	-0.0534	0.0075	1.456e-12	--	novel	novel
OGTT1H	Glycemic	51930	33926	85856	20	25209227	rs13038578	A	T	0.6856	0.0369	0.0063	5.39e-09	++	ENTPD6	MODIFIER	intron_variant	0.0359	0.0063	1.496e-08	++	novel	novel
OGTT1H	Glycemic	51930	33926	85856	20	44352984	rs67897819	A	G	0.4406	0.0427	0.0076	1.72e-08	++	R3HDML	MODIFIER	downstream_gene_variant	0.0437	0.0076	9.555e-09	++	novel	novel
OGTT1H	Glycemic	51930	33926	85856	22	27317035	rs543981	T	C	0.3212	-0.0515	0.0086	2.39e-09	--	MN1	MODIFIER	intron_variant&non_coding_transcript_variant	-0.0516	0.0087	2.607e-09	--	novel	novel
OGTT1H	Glycemic	51930	33926	85856	23	153627532	rs3020789	T	C	0.6086	0.0379	0.0069	4.53e-08	++	DUSP9	MODIFIER	regulatory_region_variant	0.0376	0.007	6.832e-08	++	novel	novel
OGTT2H	Glycemic	51156	33587	84743	1	23388172	rs1212034	T	C	0.7347	-0.0445	0.0079	1.6e-08	--	TCEA3	MODIFIER	intron_variant	-0.0445	0.0079	1.713e-08	--	novel	novel
OGTT2H	Glycemic	51156	33587	84743	1	117628831	rs61807822	C	G	0.1052	0.0745	0.0128	5.45e-09	++	TENT5C	MODIFIER	downstream_gene_variant	0.0735	0.0128	1.01e-08	++	novel	novel
OGTT2H	Glycemic	51156	33587	84743	1	165550402	rs7521982	A	G	0.1434	-0.0435	0.007	5.13e-10	--	LRRC52	MODIFIER	intron_variant	-0.0437	0.007	4.817e-10	--	novel	novel
OGTT2H	Glycemic	51156	33587	84743	3	25140072	rs4426644	T	C	0.3379	-0.0402	0.0058	2.91e-12	--	RARB	MODIFIER	intron_variant	-0.0416	0.0058	6.174e-13	--	novel	novel
OGTT2H	Glycemic	51156	33587	84743	3	185812502	rs6769511	T	C	0.7344	-0.043	0.0077	2.39e-08	--	IGF2BP2	MODIFIER	intron_variant	-0.0432	0.0077	2.253e-08	--	known	SNP not in 1000G
OGTT2H	Glycemic	51156	33587	84743	4	1242714	rs73069940	C	G	0.6686	0.0321	0.0057	1.85e-08	++	CTBP1	MODIFIER	intron_variant	0.0326	0.0057	1.244e-08	++	novel	novel
OGTT2H	Glycemic	51156	33587	84743	4	18235026	rs73246725	T	C	0.398	-0.039	0.0061	1.71e-10	--	LCORL	MODIFIER	intergenic_variant	-0.0392	0.0061	1.727e-10	--	novel	novel
OGTT2H	Glycemic	51156	33587	84743	4	57492982	rs7683010	T	G	0.4108	0.0436	0.0055	3.25e-15	++	IGFBP7	MODIFIER	intron_variant&non_coding_transcript_variant	0.0436	0.0056	4.157e-15	++	novel	novel
OGTT2H	Glycemic	51156	33587	84743	4	155151853	rs183631244	A	G	0.0147	-0.1236	0.0225	4.12e-08	--	NPY2R	MODIFIER	intergenic_variant	-0.1243	0.0226	3.901e-08	--	novel	novel
OGTT2H	Glycemic	51156	33587	84743	5	96334461	rs4869282	T	C	0.4626	0.0394	0.0054	4.21e-13	++	PCSK1	MODIFIER	intron_variant&non_coding_transcript_variant	0.0392	0.0055	6.66e-13	++	novel	novel
OGTT2H	Glycemic	51156	33587	84743	6	20675561	rs35261542	A	C	0.4078	0.1092	0.0059	1.48e-75	++	CDKAL1	MODIFIER	intron_variant	0.1086	0.006	3.373e-74	++	known	known
OGTT2H	Glycemic	51156	33587	84743	6	39078868	rs742762	A	C	0.6884	0.0476	0.0073	5.98e-11	++	GLP1R	MODIFIER	intron_variant	0.0476	0.0073	6.929e-11	++	novel	novel
OGTT2H	Glycemic	51156	33587	84743	6	55306656	rs7774110	T	C	0.7692	-0.0399	0.0073	4.19e-08	--	GFRAL	MODIFIER	intergenic_variant	-0.04	0.0073	4.454e-08	--	novel	novel
OGTT2H	Glycemic	51156	33587	84743	7	28187633	rs75301045	A	G	0.7905	0.0406	0.0068	2.97e-09	++	JAZF1-AS1	MODIFIER	intron_variant&non_coding_transcript_variant	0.039	0.0069	1.352e-08	++	novel	novel
OGTT2H	Glycemic	51156	33587	84743	7	30672345	rs2284216	T	G	0.1526	-0.0712	0.009	2.33e-15	--	CRHR2	MODIFIER	intron_variant	-0.0724	0.009	1.041e-15	--	novel	novel
OGTT2H	Glycemic	51156	33587	84743	7	44209229	rs2908282	A	G	0.2081	0.0872	0.0095	5.3e-20	++	YKT6	MODIFIER	intron_variant	0.0885	0.0096	2.099e-20	++	known	known
OGTT2H	Glycemic	51156	33587	84743	7	70270265	rs12112638	A	G	0.6981	-0.0305	0.0054	1.81e-08	--	AUTS2	MODIFIER	intron_variant	-0.0309	0.0054	1.337e-08	--	novel	novel
OGTT2H	Glycemic	51156	33587	84743	7	93485827	rs7782959	A	C	0.3098	0.0477	0.0063	4.17e-14	++	CALCR	MODIFIER	intron_variant	0.0471	0.0063	1.043e-13	++	novel	novel
OGTT2H	Glycemic	51156	33587	84743	7	127613496	rs2233580	T	C	0.0659	0.1271	0.0135	4.13e-21	++	PAX4	MODERATE	missense_variant	0.1267	0.0135	7.344e-21	++	novel	novel
OGTT2H	Glycemic	51156	33587	84743	7	156984318	rs2270211	C	G	0.7264	-0.0451	0.007	9.35e-11	--	MNX1	MODIFIER	intergenic_variant	-0.0455	0.007	7.496e-11	--	novel	novel
OGTT2H	Glycemic	51156	33587	84743	8	37008254	rs2000438	C	G	0.6865	-0.0423	0.0062	9.23e-12	--	KCNU1	MODIFIER	intergenic_variant	-0.0414	0.0062	2.925e-11	--	novel	novel
OGTT2H	Glycemic	51156	33587	84743	8	117205676	rs4300038	A	G	0.4289	-0.0715	0.0094	2.72e-14	--	SLC30A8	MODIFIER	intergenic_variant	-0.0715	0.0094	3.497e-14	--	novel	novel
OGTT2H	Glycemic	51156	33587	84743	9	672254	rs74307574	A	C	0.7993	0.034	0.0061	2.47e-08	++	KANK1	MODIFIER	intron_variant	0.0328	0.0061	7.685e-08	++	novel	novel
OGTT2H	Glycemic	51156	33587	84743	9	4285119	rs3934283	C	G	0.5665	-0.0869	0.0072	1.25e-33	--	GLIS3	MODIFIER	intron_variant	-0.0863	0.0072	5.125e-33	--	novel	novel
OGTT2H	Glycemic	51156	33587	84743	10	12260608	rs10795945	T	C	0.5649	0.0518	0.0075	4.57e-12	++	CDC123	MODIFIER	intergenic_variant	0.0515	0.0075	6.705e-12	++	novel	novel
OGTT2H	Glycemic	51156	33587	84743	10	69224180	rs35199395	C	G	0.2597	0.162	0.009	5.01e-72	++	HKDC1	MODIFIER	intron_variant	0.1626	0.0091	4.426e-72	++	known	known
OGTT2H	Glycemic	51156	33587	84743	10	92631940	rs11187107	A	G	0.6746	-0.0535	0.0054	8.81e-23	--	KIF11	MODIFIER	intron_variant	-0.0534	0.0055	1.492e-22	--	novel	novel
OGTT2H	Glycemic	51156	33587	84743	11	8228596	rs7952320	C	G	0.6789	0.0664	0.0112	3.24e-09	++	LMO1	MODIFIER	intron_variant	0.0657	0.0112	5.171e-09	++	novel	novel
OGTT2H	Glycemic	51156	33587	84743	11	17393643	rs4148646	C	G	0.3929	0.0456	0.0062	1.85e-13	++	KCNJ11	MODIFIER	upstream_gene_variant	0.0461	0.0062	1.187e-13	++	known	known
OGTT2H	Glycemic	51156	33587	84743	11	35408695	rs75270486	A	C	0.8805	0.1051	0.0114	3.94e-20	++	SLC1A2	MODIFIER	intron_variant	0.1032	0.0115	2.489e-19	++	novel	novel
OGTT2H	Glycemic	51156	33587	84743	11	69992701	rs11823127	T	C	0.7772	0.054	0.0073	1.36e-13	++	ANO1	MODIFIER	intron_variant&non_coding_transcript_variant	0.0542	0.0073	1.412e-13	++	novel	novel
OGTT2H	Glycemic	51156	33587	84743	11	92966500	rs7941837	A	T	0.568	-0.156	0.0081	2.64e-82	--	MTNR1B	MODIFIER	upstream_gene_variant	-0.156	0.0081	9.239e-82	--	known	known
OGTT2H	Glycemic	51156	33587	84743	11	116790676	rs2075291	A	C	0.06	-0.0958	0.0173	3.13e-08	--	APOA5	MODERATE	missense_variant	-0.0964	0.0174	2.871e-08	--	novel	novel
OGTT2H	Glycemic	51156	33587	84743	12	46805053	rs2465604	T	C	0.5898	-0.0318	0.0054	3.41e-09	--	SLC38A4	MODIFIER	intron_variant	-0.0309	0.0054	1.121e-08	--	novel	novel
OGTT2H	Glycemic	51156	33587	84743	12	120978847	rs1169288	A	C	0.5834	-0.0534	0.0067	2.44e-15	--	HNF1A	MODERATE	missense_variant	-0.0529	0.0068	5e-15	--	known	known
OGTT2H	Glycemic	51156	33587	84743	13	26203162	rs9581588	C	G	0.5815	0.0359	0.0063	1.57e-08	++	RNF6	MODIFIER	intron_variant&non_coding_transcript_variant	0.0338	0.0064	1.119e-07	++	novel	novel
OGTT2H	Glycemic	51156	33587	84743	15	52295543	rs149336329	T	G	0.0484	-0.1377	0.0201	7.24e-12	--	MYO5C	MODIFIER	intron_variant	-0.1385	0.0202	6.353e-12	--	novel	novel
OGTT2H	Glycemic	51156	33587	84743	15	77316615	rs12594505	C	G	0.4366	0.0298	0.0053	1.5e-08	++	PEAK1	MODIFIER	intron_variant	0.0302	0.0053	1.189e-08	++	novel	novel
OGTT2H	Glycemic	51156	33587	84743	17	29221580	rs9652880	C	G	0.5724	-0.0305	0.0055	3.58e-08	--	CRYBA1	MODIFIER	intergenic_variant	-0.03	0.0056	6.547e-08	--	novel	novel
OGTT2H	Glycemic	51156	33587	84743	18	938157	rs5024810	A	T	0.6589	-0.0613	0.0101	1.42e-09	--	ADCYAP1	MODIFIER	intergenic_variant	-0.063	0.0102	5.91e-10	--	novel	novel
OGTT2H	Glycemic	51156	33587	84743	20	22571368	rs6048202	A	G	0.1279	-0.0613	0.008	1.44e-14	--	LINC00261	MODIFIER	intron_variant&non_coding_transcript_variant	-0.0613	0.008	1.663e-14	--	novel	novel
Any SNPs within 500 kb upstream or downstream of a lead SNP previously associated with the phenotype were defined as known loci; others were considered novel loci, if the linkage disequilibrium(LD) r2 > 0.2 between previous SNP and lead SNP meanwhile, also defined as known SNP.

### Sheet: TableS5
Table S5: Comparison of lead SNP identification and effect estimation with previous studies (GDM in the European population, FPG and HbA1c in the Taiwan Biobank, and OGTT2H in the MAGIC East Asian population).
Traits	Category	Sample_size_Longgang	Sample_size_Baoan	Total_Sample_size	CHR	BP	SNP	A1	A2	FRQ_meta	BETA_meta	SE_meta	P_meta	Direction	GENE	IMPACT	Consequence	FRQ_previous	BETA_previous	SE_previous	P_previous	N_previous	External_study accession	Population Dataset	External_replication	prob.pregnancy model	prob.general model	PP.H4.abf	Only linemodels cluster	linemodels and coloc cluster
FPG	Glycemic	54623	2289	56912	1	77538363	rs28483962	A	C	0.5635	-0.0403	0.0072	1.89e-08	--	AK5	MODIFIER	intron_variant	0.5588	-0.0132	0.00439	0.00263027	92615	GCST90278628	Taiwan Biobank	Consistent direction and Taiwanese P < 0.05	0.1194	0.8806	0.0421506	Unclassify	Pregnancy specific
FPG	Glycemic	54623	2289	56912	2	27519736	rs780093	T	C	0.5198	-0.0748	0.0074	8.62e-24	-+	GCKR	MODIFIER	intron_variant	0.4822	-0.0579	0.00418	1.29e-43	92615	GCST90278628	Taiwan Biobank	Consistent direction and Taiwanese P < P bonferroni	0	1	0.733396	General	General
FPG	Glycemic	54623	2289	56912	2	60357893	rs243020	A	G	0.3201	-0.066	0.0094	2.42e-12	--	MIR4432HG	MODIFIER	downstream_gene_variant	0.3511	-0.0307	0.00452	1.15e-11	92615	GCST90278628	Taiwan Biobank	Consistent direction and Taiwanese P < P bonferroni	0	1	0.959999	General	General
FPG	Glycemic	54623	2289	56912	2	168919713	rs74870851	A	G	0.6964	-0.1582	0.0106	2.22e-50	--	ABCB11	MODIFIER	downstream_gene_variant	0.7196	-0.10262	0.00481	6.03e-101	92615	GCST90278628	Taiwan Biobank	Consistent direction and Taiwanese P < P bonferroni	0	1	0.0104429	General	Pregnancy specific
FPG	Glycemic	54623	2289	56912	2	172733884	rs7583805	A	G	0.4956	0.0473	0.0076	5.9e-10	++	RAPGEF4	MODIFIER	upstream_gene_variant	0.5142	0.0497	0.00432	1.05e-30	92615	GCST90278628	Taiwan Biobank	Consistent direction and Taiwanese P < P bonferroni	0	1	0.723318	General	General
FPG	Glycemic	54623	2289	56912	3	171017310	rs11924032	A	G	0.2056	-0.0679	0.0091	1.01e-13	--	SLC2A2	MODIFIER	intron_variant	0.2013	-0.0237	0.00528	7.24e-06	92615	GCST90278628	Taiwan Biobank	Consistent direction and Taiwanese P < P bonferroni	0.0045	0.9955	0.701128	General	General
FPG	Glycemic	54623	2289	56912	5	96353360	rs36115340	A	G	0.6669	0.1092	0.0069	3.39e-56	++	PCSK1	MODIFIER	intron_variant&non_coding_transcript_variant	0.6912	0.042	0.00463	1.17e-19	92615	GCST90278628	Taiwan Biobank	Consistent direction and Taiwanese P < P bonferroni	0	1	0.654509	General	General
FPG	Glycemic	54623	2289	56912	5	177119459	rs6882591	A	G	0.49	-0.055	0.0079	4.16e-12	--	NSD1	MODIFIER	intergenic_variant	0.5048	-0.0165	0.00449	0.000234423	92615	GCST90278628	Taiwan Biobank	Consistent direction and Taiwanese P < P bonferroni	0.0646	0.9354	0.186499	Unclassify	Pregnancy specific
FPG	Glycemic	54623	2289	56912	6	20680447	rs9348441	A	T	0.4088	0.0488	0.0072	9.39e-12	++	CDKAL1	MODIFIER	intron_variant	0.3441	0.06	0.00441	3.55e-42	92615	GCST90278628	Taiwan Biobank	Consistent direction and Taiwanese P < P bonferroni	0	1	0.662889	General	General
FPG	Glycemic	54623	2289	56912	6	39078868	rs742762	A	C	0.6884	0.0512	0.0088	5.51e-09	++	GLP1R	MODIFIER	intron_variant	0.6638	0.0426	0.00474	2.51e-19	92615	GCST90278628	Taiwan Biobank	Consistent direction and Taiwanese P < P bonferroni	0	1	0.680082	General	General
FPG	Glycemic	54623	2289	56912	6	116947014	rs1413740	T	C	0.6154	0.0513	0.0062	1.88e-16	++	RFX6	MODIFIER	intergenic_variant	0.6226	0.0269	0.0043	4.27e-10	92615	GCST90278628	Taiwan Biobank	Consistent direction and Taiwanese P < P bonferroni	0.0001	0.9999	0.380165	General	General
FPG	Glycemic	54623	2289	56912	6	136938587	rs12191772	A	G	0.2556	-0.0867	0.0134	1.11e-10	-+	Y_RNA	MODIFIER	downstream_gene_variant	0.2434	-0.00395	0.00545	0.467735	92615	GCST90278628	Taiwan Biobank	Consistent direction	0.9968	0.0032	0.000845415	Pregnancy specific	Pregnancy specific
FPG	Glycemic	54623	2289	56912	6	152046858	rs3020365	T	G	0.5981	-0.0475	0.0068	2.79e-12	-+	ESR1	MODIFIER	intron_variant	0.6236	0.00949	0.00431	0.0275423	92615	GCST90278628	Taiwan Biobank	Inconsistent direction	0.983	0.017	0.00367901	Pregnancy specific	Pregnancy specific
FPG	Glycemic	54623	2289	56912	7	15023805	rs10487796	A	T	0.3553	-0.0754	0.0084	2.78e-19	--	DGKB	MODIFIER	intergenic_variant	0.3032	-0.0681	0.00461	2.29e-49	92615	GCST90278628	Taiwan Biobank	Consistent direction and Taiwanese P < P bonferroni	0	1	0.84632	General	General
FPG	Glycemic	54623	2289	56912	7	44209229	rs2908282	A	G	0.2081	0.1855	0.0116	7.71e-58	++	YKT6	MODIFIER	intron_variant	0.1954	0.129052	0.00534	2.88e-129	92615	GCST90278628	Taiwan Biobank	Consistent direction and Taiwanese P < P bonferroni	0	1	0.312272	General	General
FPG	Glycemic	54623	2289	56912	7	50689844	rs2237490	C	G	0.291	0.0656	0.0073	3.99e-19	++	GRB10	MODIFIER	intron_variant	0.2733	0.0181	0.00504	0.000331131	92615	GCST90278628	Taiwan Biobank	Consistent direction and Taiwanese P < P bonferroni	0.0895	0.9105	0.0168292	Unclassify	Pregnancy specific
FPG	Glycemic	54623	2289	56912	7	100718426	rs56189543	C	G	0.8864	0.0723	0.0117	7.41e-10	++	EPO	MODIFIER	upstream_gene_variant	0.7908	0.0207	0.00554	0.00018197	92615	GCST90278628	Taiwan Biobank	Consistent direction and Taiwanese P < P bonferroni	0.0409	0.9591	0.249448	General	General
FPG	Glycemic	54623	2289	56912	8	9323885	rs2169387	A	G	0.0123	0.2623	0.0332	2.97e-15	++	PPP1R3B-DT	MODIFIER	intron_variant&non_coding_transcript_variant	NA	NA	NA	NA	NA	NA	NA	NA	NA	NA	NA	NA	NA
FPG	Glycemic	54623	2289	56912	8	117179236	rs35859536	T	C	0.4253	-0.0646	0.0107	1.67e-09	-+	SLC30A8	MODIFIER	downstream_gene_variant	0.4536	-0.0731	0.00425	NA	92615	GCST90278628	Taiwan Biobank	Consistent direction and Taiwanese P < P bonferroni	0	1	0.801948	General	General
FPG	Glycemic	54623	2289	56912	9	635998	rs12341226	A	G	0.7688	-0.0831	0.0072	1.27e-30	--	KANK1	MODIFIER	intron_variant	0.7245	-0.0563	0.00468	NA	92615	GCST90278628	Taiwan Biobank	Consistent direction and Taiwanese P < P bonferroni	0	1	0.482905	General	General
FPG	Glycemic	54623	2289	56912	9	4292083	rs10758593	A	G	0.409	0.0583	0.009	9.19e-11	++	GLIS3	MODIFIER	intron_variant	0.4412	0.04	0.00419	NA	92615	GCST90278628	Taiwan Biobank	Consistent direction and Taiwanese P < P bonferroni	0	1	0.785799	General	General
FPG	Glycemic	54623	2289	56912	9	95071240	rs7042320	A	T	0.3663	0.0356	0.0065	3.6e-08	++	AOPEP	MODIFIER	intron_variant	0.4097	0.00796	0.00448	NA	92615	GCST90278628	Taiwan Biobank	Consistent direction	0.439	0.561	0.00149152	Unclassify	Pregnancy specific
FPG	Glycemic	54623	2289	56912	10	69215297	rs58433451	T	C	0.2664	-0.0746	0.0103	4.09e-13	--	HKDC1	MODIFIER	downstream_gene_variant	0.3141	-0.00574	0.00502	NA	92615	GCST90278628	Taiwan Biobank	Consistent direction	0.9861	0.0139	0.00447597	Pregnancy specific	Pregnancy specific
FPG	Glycemic	54623	2289	56912	10	102894441	rs201244466	A	T	0.5234	-0.039	0.006	1.09e-10	--	AS3MT	MODIFIER	intron_variant	0.7878	-0.00919	0.00511	NA	92615	GCST90278628	Taiwan Biobank	Consistent direction	0.4193	0.5807	0.00274938	Unclassify	Pregnancy specific
FPG	Glycemic	54623	2289	56912	11	8230374	rs3750952	C	G	0.3189	-0.0746	0.0136	4.32e-08	--	LMO1	LOW	synonymous_variant	0.3376	-0.0363	0.00465	5.89e-15	92615	GCST90278628	Taiwan Biobank	Consistent direction and Taiwanese P < P bonferroni	0	1	0.605475	General	General
FPG	Glycemic	54623	2289	56912	11	92965261	rs10830962	C	G	0.5685	-0.158	0.01	1.41e-56	--	MTNR1B	MODIFIER	upstream_gene_variant	0.5657	-0.0789	0.00427	4.37e-76	92615	GCST90278628	Taiwan Biobank	Consistent direction and Taiwanese P < P bonferroni	0	1	0.835186	General	General
FPG	Glycemic	54623	2289	56912	12	21553793	rs1471422	T	C	0.2706	-0.045	0.0072	4.58e-10	--	GYS2	MODIFIER	intron_variant	0.2588	-0.0182	0.00501	0.000269153	92615	GCST90278628	Taiwan Biobank	Consistent direction and Taiwanese P < P bonferroni	0.0229	0.9771	0.15744	General	General
FPG	Glycemic	54623	2289	56912	12	111084222	rs7314285	T	G	0.8916	0.0956	0.0168	1.33e-08	++	CUX2	MODIFIER	intron_variant	0.8903	0.0119	0.0072	0.1	92615	GCST90278628	Taiwan Biobank	Consistent direction	0.9344	0.0656	0.0131323	Unclassify	Pregnancy specific
FPG	Glycemic	54623	2289	56912	13	26203351	rs76154673	T	C	0.5848	-0.0526	0.0076	6.19e-12	-+	RNF6	MODIFIER	intron_variant&non_coding_transcript_variant	0.6125	-0.0253	0.0043	4.37e-09	92615	GCST90278628	Taiwan Biobank	Consistent direction and Taiwanese P < P bonferroni	0.0001	0.9999	0.624852	General	General
FPG	Glycemic	54623	2289	56912	14	100361171	rs2146106	T	C	0.8469	0.0518	0.0092	1.55e-08	++	WARS1	MODIFIER	intron_variant	0.8319	0.0297	0.00609	1.12e-06	92615	GCST90278628	Taiwan Biobank	Consistent direction and Taiwanese P < P bonferroni	0.0003	0.9997	0.034329	General	Pregnancy specific
FPG	Glycemic	54623	2289	56912	15	34712564	rs651237	A	C	0.3348	0.0578	0.0091	1.96e-10	++	GJD2	MODIFIER	intergenic_variant	0.3391	0.0061	0.00464	0.190546	92615	GCST90278628	Taiwan Biobank	Consistent direction	0.9052	0.0948	0.00072364	Unclassify	Pregnancy specific
FPG	Glycemic	54623	2289	56912	15	62104190	rs7172432	A	G	0.6151	0.0442	0.0077	1.12e-08	+-	C2CD4A	MODIFIER	intergenic_variant	0.6509	0.0531	0.00435	3.16e-34	92615	GCST90278628	Taiwan Biobank	Consistent direction and Taiwanese P < P bonferroni	0	1	0.882706	General	General
FPG	Glycemic	54623	2289	56912	17	39978636	rs3907022	T	C	0.5199	0.0647	0.0074	3.63e-18	+-	PSMD3	MODIFIER	upstream_gene_variant	0.5093	0.00269	0.00425	0.524807	92615	GCST90278628	Taiwan Biobank	Consistent direction	0.9916	0.0084	0.000374472	Pregnancy specific	Pregnancy specific
FPG	Glycemic	54623	2289	56912	20	22587957	rs1337919	T	G	0.1357	-0.1233	0.0093	9.53e-40	--	FOXA2	MODIFIER	upstream_gene_variant	0.1342	-0.0975	0.00624	5.75e-55	92615	GCST90278628	Taiwan Biobank	Consistent direction and Taiwanese P < P bonferroni	0	1	0.940933	General	General
GDM	Disease	7438/40446	4586/27399	79869	2	27529596	rs11127048	A	G	0.4326	0.1376	0.02	6.21e-12	++	GCKR	MODIFIER	intergenic_variant	0.628	0.105	0.0147	8e-13	143441	GCST90296696	European	Consistent direction and European P < P bonferroni	NA	NA	NA	NA	NA
GDM	Disease	7438/40446	4586/27399	79869	2	157290112	rs12694904	T	C	0.1435	0.1785	0.0283	2.91e-10	++	GALNT5	MODIFIER	intron_variant	NA	NA	NA	NA	143441	GCST90296696	European	NA	NA	NA	NA	NA	NA
GDM	Disease	7438/40446	4586/27399	79869	3	23590683	rs76435632	C	G	0.8578	-0.1443	0.0236	9.34e-10	--	UBE2E2	MODIFIER	3_prime_UTR_variant	0.9749	-0.0367	0.0455	0.42	143441	GCST90296696	European	Consistent direction	NA	NA	NA	NA	NA
GDM	Disease	7438/40446	4586/27399	79869	4	1242714	rs73069940	C	G	0.6686	0.1084	0.0174	4.39e-10	++	CTBP1	MODIFIER	intron_variant	0.931	0.00231	0.0279	0.934	143441	GCST90296696	European	Consistent direction	NA	NA	NA	NA	NA
GDM	Disease	7438/40446	4586/27399	79869	5	96391471	rs2882298	A	G	0.6647	0.1052	0.0178	3.28e-09	++	PCSK1	MODIFIER	3_prime_UTR_variant	0.684	0.14	0.0154	1.1e-19	143441	GCST90296696	European	Consistent direction and European P < P bonferroni	NA	NA	NA	NA	NA
GDM	Disease	7438/40446	4586/27399	79869	6	20686765	rs9368222	A	C	0.4081	0.2559	0.0179	1.71e-46	++	CDKAL1	MODIFIER	intron_variant	0.329	0.119	0.0149	9.76e-16	143441	GCST90296696	European	Consistent direction and European P < P bonferroni	NA	NA	NA	NA	NA
GDM	Disease	7438/40446	4586/27399	79869	6	39080284	rs9366994	T	C	0.2995	-0.1398	0.0234	2.39e-09	--	GLP1R	MODIFIER	intron_variant	0.131	-0.0118	0.021	0.573	143441	GCST90296696	European	Consistent direction	NA	NA	NA	NA	NA
GDM	Disease	7438/40446	4586/27399	79869	7	44193234	rs741037	A	G	0.2059	0.1925	0.0279	4.85e-12	++	GCK	MODIFIER	upstream_gene_variant	0.106	0.114	0.0226	4.7e-07	143441	GCST90296696	European	Consistent direction and European P < P bonferroni	NA	NA	NA	NA	NA
GDM	Disease	7438/40446	4586/27399	79869	7	127609605	rs61160304	T	C	0.0806	0.3533	0.0373	3.06e-21	++	PAX4	MODIFIER	downstream_gene_variant	NA	NA	NA		143441	GCST90296696	European		NA	NA	NA	NA	NA
GDM	Disease	7438/40446	4586/27399	79869	7	156993814	rs4716672	T	C	0.7506	0.1342	0.023	5.18e-09	++	MNX1	MODIFIER	downstream_gene_variant	0.9233	0.0376	0.0266	0.157	143441	GCST90296696	European	Consistent direction	NA	NA	NA	NA	NA
GDM	Disease	7438/40446	4586/27399	79869	8	117191781	rs9650069	T	C	0.4294	-0.2024	0.0275	1.8e-13	--	SLC30A8	MODIFIER	intergenic_variant	0.375	-0.0784	0.0147	9.09e-08	143441	GCST90296696	European	Consistent direction and European P < P bonferroni	NA	NA	NA	NA	NA
GDM	Disease	7438/40446	4586/27399	79869	9	4292083	rs10758593	A	G	0.409	0.1854	0.0223	9.57e-17	++	GLIS3	MODIFIER	intron_variant	0.438	0.0688	0.0142	1.27e-06	143441	GCST90296696	European	Consistent direction and European P < P bonferroni	NA	NA	NA	NA	NA
GDM	Disease	7438/40446	4586/27399	79869	9	134960660	rs7851502	A	G	0.5617	-0.1442	0.0242	2.58e-09	--	FCN1	MODIFIER	regulatory_region_variant	0.325	-0.0181	0.0152	0.233	143441	GCST90296696	European	Consistent direction	NA	NA	NA	NA	NA
GDM	Disease	7438/40446	4586/27399	79869	10	69223185	rs4746822	T	C	0.2595	0.1538	0.0258	2.48e-09	++	HKDC1	MODIFIER	intron_variant	0.751	0.0496	0.0165	0.00256	143441	GCST90296696	European	Consistent direction and European P < P bonferroni	NA	NA	NA	NA	NA
GDM	Disease	7438/40446	4586/27399	79869	10	92706738	rs10882102	C	G	0.8245	-0.1457	0.0203	7.26e-13	--	Y_RNA	MODIFIER	downstream_gene_variant	0.477	-0.0613	0.0141	1.43e-05	143441	GCST90296696	European	Consistent direction and European P < P bonferroni	NA	NA	NA	NA	NA
GDM	Disease	7438/40446	4586/27399	79869	11	92964815	rs10466351	T	C	0.4311	0.4485	0.024	6.65e-78	++	MTNR1B	MODIFIER	upstream_gene_variant	0.382	0.309	0.0143	2.03e-103	143441	GCST90296696	European	Consistent direction and European P < P bonferroni	NA	NA	NA	NA	NA
GDM	Disease	7438/40446	4586/27399	79869	15	52237929	rs4776024	A	C	0.7031	0.1106	0.0201	3.97e-08	++	MYO5C	MODIFIER	intron_variant	0.062	-0.0186	0.0295	0.527	143441	GCST90296696	European	Inconsistent direction	NA	NA	NA	NA	NA
GDM	Disease	7438/40446	4586/27399	79869	17	73011782	rs58299944	T	C	0.7993	0.2191	0.0383	1.05e-08	++	SLC39A11	MODIFIER	intron_variant	0.746	0.0229	0.0164	0.162	143441	GCST90296696	European	Consistent direction	NA	NA	NA	NA	NA
GDM	Disease	7438/40446	4586/27399	79869	20	22576461	rs6113722	A	G	0.1432	-0.1555	0.0238	6.99e-11	--	FOXA2	MODIFIER	downstream_gene_variant	0.0375	-0.173	0.0386	7.21e-06	143441	GCST90296696	European	Consistent direction and European P < P bonferroni	NA	NA	NA	NA	NA
HbA1c	Glycemic	37647	31622	69269	1	29090128	rs10915225	T	G	0.4818	-0.0376	0.0058	8.45e-11	--	EPB41	MODIFIER	intron_variant	0.4583	-0.00617	0.00429	0.151356	92615	GCST90278632	Taiwan Biobank	Consistent direction	0.8691	0.1309	0.000693887	Unclassify	Pregnancy specific
HbA1c	Glycemic	37647	31622	69269	1	156265430	rs12118238	A	G	0.244	-0.07	0.0073	7.24e-22	--	SMG5	MODIFIER	intron_variant	0.2458	-0.0727	0.00492	2.57e-49	92615	GCST90278632	Taiwan Biobank	Consistent direction and Taiwanese P < P bonferroni	0	1	0.567824	General	General
HbA1c	Glycemic	37647	31622	69269	1	158615440	rs2518491	T	C	0.4525	0.0695	0.006	1.12e-30	++	SPTA1	MODIFIER	intron_variant	0.4389	0.0254	0.00419	1.29e-09	92615	GCST90278632	Taiwan Biobank	Consistent direction and Taiwanese P < P bonferroni	0	1	0.870192	General	General
HbA1c	Glycemic	37647	31622	69269	2	27518238	rs780095	A	G	0.5283	-0.051	0.0066	1.46e-14	--	GCKR	MODIFIER	intron_variant	0.4958	-0.0139	0.00422	0.00104713	92615	GCST90278632	Taiwan Biobank	Consistent direction and Taiwanese P < P bonferroni	0.3492	0.6508	0.0426823	Unclassify	Pregnancy specific
HbA1c	Glycemic	37647	31622	69269	2	168938778	rs508741	T	C	0.4776	0.0645	0.0086	7.84e-14	++	ABCB11	MODIFIER	intron_variant	0.489	0.0503	0.00448	3.72e-29	92615	GCST90278632	Taiwan Biobank	Consistent direction and Taiwanese P < P bonferroni	0	1	0.370333	General	General
HbA1c	Glycemic	37647	31622	69269	2	174447433	rs62175264	A	C	0.6899	-0.0402	0.0073	3.85e-08	--	GPR155	MODIFIER	intron_variant	0.648	0.00147	0.00466	0.758578	92615	GCST90278632	Taiwan Biobank	Inconsistent direction	0.929	0.071	0.000348751	Unclassify	Pregnancy specific
HbA1c	Glycemic	37647	31622	69269	4	110035176	rs79375912	A	G	0.7195	0.0745	0.0075	2.21e-23	++	EGF	MODIFIER	intergenic_variant	0.7501	0.0297	0.00504	3.98e-09	92615	GCST90278632	Taiwan Biobank	Consistent direction and Taiwanese P < P bonferroni	0.0001	0.9999	0.819276	General	General
HbA1c	Glycemic	37647	31622	69269	4	143944660	rs117613428	A	G	0.0272	-0.2805	0.0456	7.81e-10	--	GYPE	MODIFIER	intron_variant&non_coding_transcript_variant	NA	NA	NA	NA	NA	NA	NA	NA	NA	NA	NA	NA	NA
HbA1c	Glycemic	37647	31622	69269	5	96381018	rs7713317	A	G	0.665	0.0528	0.0061	7.76e-18	++	PCSK1	MODIFIER	intron_variant&non_coding_transcript_variant	0.6802	0.0159	0.00445	0.000338844	92615	GCST90278632	Taiwan Biobank	Consistent direction and Taiwanese P < P bonferroni	0.2083	0.7917	0.127398	Unclassify	Pregnancy specific
HbA1c	Glycemic	37647	31622	69269	6	20686765	rs9368222	A	C	0.4081	0.038	0.0064	3.36e-09	++	CDKAL1	MODIFIER	intron_variant	0.3449	0.0663	0.0044	3.55e-51	92615	GCST90278632	Taiwan Biobank	Consistent direction and Taiwanese P < P bonferroni	0	1	0.888779	General	General
HbA1c	Glycemic	37647	31622	69269	6	27043468	rs58678580	T	C	0.0713	0.0538	0.0095	1.54e-08	++	LINC00240	MODIFIER	intron_variant&non_coding_transcript_variant	0.1049	0.0199	0.00678	0.00323594	92615	GCST90278632	Taiwan Biobank	Consistent direction and Taiwanese P < 0.05	0.228	0.772	0.0349811	Unclassify	Pregnancy specific
HbA1c	Glycemic	37647	31622	69269	6	135097880	rs9399137	T	C	0.7068	0.1249	0.0098	2.95e-37	++	HBS1L	MODIFIER	intron_variant	0.7746	0.0451	0.005	1.86e-19	92615	GCST90278632	Taiwan Biobank	Consistent direction and Taiwanese P < P bonferroni	0	1	0.882981	General	General
HbA1c	Glycemic	37647	31622	69269	7	44205461	rs2971667	T	C	0.7911	-0.1017	0.01	1.86e-24	--	YKT6	MODIFIER	intron_variant	0.8033	-0.0963	0.0053	1.15e-73	92615	GCST90278632	Taiwan Biobank	Consistent direction and Taiwanese P < P bonferroni	0	1	0.830329	General	General
HbA1c	Glycemic	37647	31622	69269	7	123766966	rs76961885	A	T	0.8965	0.0529	0.0083	2.28e-10	++	WASL	MODIFIER	intergenic_variant	0.8894	0.0156	0.00666	0.0190546	92615	GCST90278632	Taiwan Biobank	Consistent direction and Taiwanese P < 0.05	0.5183	0.4817	0.00678986	Unclassify	Pregnancy specific
HbA1c	Glycemic	37647	31622	69269	8	41772929	rs4737010	A	G	0.5433	0.0646	0.0081	2.07e-15	++	ANK1	MODIFIER	intron_variant	0.5412	0.0343	0.00421	3.39e-16	92615	GCST90278632	Taiwan Biobank	Consistent direction and Taiwanese P < P bonferroni	0	1	0.998844	General	General
HbA1c	Glycemic	37647	31622	69269	9	107768269	rs75107624	A	G	0.1409	0.1011	0.0114	8.17e-19	++	KLF4	MODIFIER	regulatory_region_variant	0.1605	0.0197	0.00581	0.000691831	92615	GCST90278632	Taiwan Biobank	Consistent direction and Taiwanese P < P bonferroni	0.2714	0.7286	0.104451	Unclassify	Pregnancy specific
HbA1c	Glycemic	37647	31622	69269	10	100379560	rs607823	A	G	0.241	-0.0506	0.0098	2.39e-07	--	OLMALINC	MODIFIER	intron_variant&non_coding_transcript_variant	0.2255	-0.00673	0.00546	0.218776	92615	GCST90278632	Taiwan Biobank	Consistent direction	0.8827	0.1173	0.000492949	Unclassify	Pregnancy specific
HbA1c	Glycemic	37647	31622	69269	11	221322	rs574185	T	G	0.7222	0.0669	0.0082	2.91e-16	++	SIRT3	MODIFIER	intron_variant	0.7278	0.0318	0.00497	1.7e-10	92615	GCST90278632	Taiwan Biobank	Consistent direction and Taiwanese P < P bonferroni	0	1	0.224471	General	General
HbA1c	Glycemic	37647	31622	69269	11	9775221	rs11042493	T	C	0.3782	-0.0395	0.0065	1.6e-09	--	SBF2	MODIFIER	downstream_gene_variant	0.3382	-0.0211	0.0046	4.17e-06	92615	GCST90278632	Taiwan Biobank	Consistent direction and Taiwanese P < P bonferroni	0.0165	0.9835	0.215192	General	General
HbA1c	Glycemic	37647	31622	69269	11	92951156	rs7933855	A	G	0.43	0.0587	0.0082	6.65e-13	++	MTNR1B	MODIFIER	intergenic_variant	0.454	0.0444	0.00422	7.41e-26	92615	GCST90278632	Taiwan Biobank	Consistent direction and Taiwanese P < P bonferroni	0	1	0.496793	General	General
HbA1c	Glycemic	37647	31622	69269	11	100581264	rs11606531	T	C	0.3211	-0.0501	0.007	1.18e-12	--	ARHGAP42	MODIFIER	regulatory_region_variant	0.3071	-0.0176	0.00461	0.000131826	92615	GCST90278632	Taiwan Biobank	Consistent direction and Taiwanese P < P bonferroni	0.1075	0.8925	0.320828	Unclassify	Unclassify
HbA1c	Glycemic	37647	31622	69269	11	116799960	rs6589567	A	C	0.2444	-0.0504	0.0083	1.54e-09	--	APOA5	MODIFIER	intergenic_variant	0.2448	-0.00921	0.00522	0.0776247	92615	GCST90278632	Taiwan Biobank	Consistent direction	0.8082	0.1918	0.00123352	Unclassify	Pregnancy specific
HbA1c	Glycemic	37647	31622	69269	12	111171923	rs3809297	T	G	0.1737	0.0532	0.0087	9.16e-10	++	CUX2	MODIFIER	intron_variant	0.2318	0.0201	0.00546	0.000234423	92615	GCST90278632	Taiwan Biobank	Consistent direction and Taiwanese P < P bonferroni	0.0807	0.9193	0.0679327	Unclassify	Pregnancy specific
HbA1c	Glycemic	37647	31622	69269	13	112738459	rs71446627	A	G	0.0358	0.0919	0.0132	3.87e-12	++	ATP11A	MODIFIER	intron_variant	0.0408	0.0626	0.0106	3.09e-09	92615	GCST90278632	Taiwan Biobank	Consistent direction and Taiwanese P < P bonferroni	0	1	0.791046	General	General
HbA1c	Glycemic	37647	31622	69269	13	113849007	rs7400614	A	C	0.3204	0.0762	0.0095	1.04e-15	++	GAS6	MODIFIER	intron_variant	NA	NA	NA	NA	NA	NA	NA	NA	NA	NA	NA	NA	NA
HbA1c	Glycemic	37647	31622	69269	15	77556464	rs12901130	T	C	0.4044	0.034	0.0058	5.41e-09	++	LINGO1	MODIFIER	regulatory_region_variant	0.393	0.0249	0.0044	1.58e-08	92615	GCST90278632	Taiwan Biobank	Consistent direction and Taiwanese P < P bonferroni	0.0006	0.9994	0.472624	General	General
HbA1c	Glycemic	37647	31622	69269	16	309611	rs76038336	C	G	0.0618	0.2383	0.0226	5.34e-26	++	AXIN1	MODIFIER	intron_variant	0.0626	0.0932	0.00948	8.13e-23	92615	GCST90278632	Taiwan Biobank	Consistent direction and Taiwanese P < P bonferroni	0	1	0.998714	General	General
HbA1c	Glycemic	37647	31622	69269	16	57309460	rs2896815	A	G	0.6595	-0.0633	0.0111	1.14e-08	--	PLLP	MODIFIER	regulatory_region_variant	0.7208	0.00205	0.00489	0.676083	92615	GCST90278632	Taiwan Biobank	Inconsistent direction	0.9571	0.0429	0.000367069	Pregnancy specific	Pregnancy specific
HbA1c	Glycemic	37647	31622	69269	17	8307283	rs9907217	A	C	0.6715	0.0473	0.008	3.21e-09	++	ARHGEF15	MODIFIER	upstream_gene_variant	0.6748	0.00857	0.00511	0.0933254	92615	GCST90278632	Taiwan Biobank	Consistent direction	0.8143	0.1857	0.535715	Unclassify	General
HbA1c	Glycemic	37647	31622	69269	17	21364278	rs1914889	A	G	0.5759	-0.0494	0.0089	2.94e-08	--	KCNJ12	MODIFIER	intergenic_variant	0.5045	-0.00851	0.00485	0.0794328	92615	GCST90278632	Taiwan Biobank	Consistent direction	0.8215	0.1785	0.00130557	Unclassify	Pregnancy specific
HbA1c	Glycemic	37647	31622	69269	17	78125997	rs761772	T	C	0.8261	-0.1177	0.0148	2.17e-15	--	TMC6	MODIFIER	intron_variant	NA	NA	NA	NA	NA	NA	NA	NA	NA	NA	NA	NA	NA
HbA1c	Glycemic	37647	31622	69269	17	82739582	rs113373052	T	C	0.4857	0.0887	0.0064	1.3e-43	++	FN3K	MODIFIER	intron_variant	0.4961	0.22995	0.00443	1e-300	92615	GCST90278632	Taiwan Biobank	Consistent direction and Taiwanese P < P bonferroni	0	1	0.463506	General	General
HbA1c	Glycemic	37647	31622	69269	19	17135927	rs11086054	A	T	0.6124	0.109	0.0121	2.42e-19	++	MYO9B	MODIFIER	intron_variant	0.5837	0.04	0.00428	8.13e-21	92615	GCST90278632	Taiwan Biobank	Consistent direction and Taiwanese P < P bonferroni	0	1	0.765717	General	General
HbA1c	Glycemic	37647	31622	69269	22	37078039	rs855788	A	G	0.3394	-0.0813	0.01	5.12e-16	--	TMPRSS6	MODIFIER	intron_variant	0.341	-0.0279	0.0048	6.46e-09	92615	GCST90278632	Taiwan Biobank	Consistent direction and Taiwanese P < P bonferroni	0.0002	0.9998	0.68381	General	General
HbA1c	Glycemic	37647	31622	69269	23	153650575	rs146844151	A	G	0.0508	-0.2876	0.0207	5.26e-44	--	DUSP9	MODIFIER	3_prime_UTR_variant	NA	NA	NA	NA	NA	NA	NA	NA	NA	NA	NA	NA	NA
HbA1c	Glycemic	37647	31622	69269	23	154532257	rs72554664	T	C	0.0132	-0.797	0.0335	4.61e-125	--	G6PD	MODERATE	missense_variant	NA	NA	NA	NA	NA	NA	NA	NA	NA	NA	NA	NA	NA
HbA1c	Glycemic	37647	31622	69269	23	155144174	rs182573065	A	G	0.9844	0.7245	0.0254	1.29e-178	++	MTCP1	MODIFIER	intron_variant&non_coding_transcript_variant	0.9945	0.7391	0.0439	1.1e-63	92615	GCST90278632	Taiwan Biobank	Consistent direction and Taiwanese P < P bonferroni	0	1	1.2444e-07	General	Pregnancy specific
HbA1c	Glycemic	37647	31622	69269	23	155778330	rs188561366	C	G	0.9884	0.6172	0.0602	1.11e-24	+?	SPRY3	MODIFIER	3_prime_UTR_variant	NA	NA	NA	NA	NA	NA	NA	NA	NA	NA	NA	NA	NA
OGTT0H	Glycemic	51632	33454	85086	1	93151846	rs7532195	T	G	0.3303	-0.0304	0.0054	2.22e-08	--	TMED5	MODIFIER	3_prime_UTR_variant	NA	NA	NA	NA	NA	NA	NA	NA	NA	NA	NA	NA	NA
OGTT0H	Glycemic	51632	33454	85086	2	4410165	rs59789496	T	C	0.3087	0.2689	0.0404	2.77e-11	++	DCDC2C	MODIFIER	intergenic_variant	NA	NA	NA	NA	NA	NA	NA	NA	NA	NA	NA	NA	NA
OGTT0H	Glycemic	51632	33454	85086	2	27543417	rs4665991	A	G	0.4971	-0.0628	0.0054	3.45e-31	--	C2orf16	MODIFIER	intron_variant	NA	NA	NA	NA	NA	NA	NA	NA	NA	NA	NA	NA	NA
OGTT0H	Glycemic	51632	33454	85086	2	37368382	rs3770748	A	G	0.4925	-0.0465	0.0073	1.83e-10	--	QPCT	MODIFIER	intron_variant	NA	NA	NA	NA	NA	NA	NA	NA	NA	NA	NA	NA	NA
OGTT0H	Glycemic	51632	33454	85086	2	60352853	rs968919	T	C	0.3316	-0.0836	0.0077	2.56e-27	--	MIR4432HG	MODIFIER	intron_variant&non_coding_transcript_variant	NA	NA	NA	NA	NA	NA	NA	NA	NA	NA	NA	NA	NA
OGTT0H	Glycemic	51632	33454	85086	2	168938778	rs508741	T	C	0.4776	0.1495	0.008	3.43e-77	++	ABCB11	MODIFIER	intron_variant	NA	NA	NA	NA	NA	NA	NA	NA	NA	NA	NA	NA	NA
OGTT0H	Glycemic	51632	33454	85086	2	172733222	rs35711056	C	G	0.5052	-0.0496	0.0063	4.03e-15	--	RAPGEF4	MODIFIER	upstream_gene_variant	NA	NA	NA	NA	NA	NA	NA	NA	NA	NA	NA	NA	NA
OGTT0H	Glycemic	51632	33454	85086	3	107030904	rs147272468	A	G	0.9645	0.1564	0.0285	4.12e-08	++	LINC00882	MODIFIER	intron_variant&non_coding_transcript_variant	NA	NA	NA	NA	NA	NA	NA	NA	NA	NA	NA	NA	NA
OGTT0H	Glycemic	51632	33454	85086	3	171039545	rs9841632	A	C	0.1973	-0.0499	0.0081	6.76e-10	--	SLC2A2	MODIFIER	intron_variant&non_coding_transcript_variant	NA	NA	NA	NA	NA	NA	NA	NA	NA	NA	NA	NA	NA
OGTT0H	Glycemic	51632	33454	85086	4	1250430	rs79407053	A	G	0.3296	-0.0323	0.0057	1.57e-08	--	CTBP1	MODIFIER	upstream_gene_variant	NA	NA	NA	NA	NA	NA	NA	NA	NA	NA	NA	NA	NA
OGTT0H	Glycemic	51632	33454	85086	4	70926626	rs61020468	A	G	0.6468	-0.0515	0.009	8.9e-09	--	MOB1B	MODIFIER	intron_variant	NA	NA	NA	NA	NA	NA	NA	NA	NA	NA	NA	NA	NA
OGTT0H	Glycemic	51632	33454	85086	5	96352838	rs35247507	A	G	0.6669	0.1233	0.0057	4.69e-102	++	PCSK1	MODIFIER	intron_variant&non_coding_transcript_variant	NA	NA	NA	NA	NA	NA	NA	NA	NA	NA	NA	NA	NA
OGTT0H	Glycemic	51632	33454	85086	5	177105216	rs193457	C	G	0.5908	0.0487	0.0079	8.53e-10	++	FGFR4	MODIFIER	intergenic_variant	NA	NA	NA	NA	NA	NA	NA	NA	NA	NA	NA	NA	NA
OGTT0H	Glycemic	51632	33454	85086	6	20686647	rs67131976	T	C	0.4059	0.0661	0.006	2.41e-28	++	CDKAL1	MODIFIER	intron_variant	NA	NA	NA	NA	NA	NA	NA	NA	NA	NA	NA	NA	NA
OGTT0H	Glycemic	51632	33454	85086	6	39080284	rs9366994	T	C	0.2995	-0.0536	0.0077	2.55e-12	--	GLP1R	MODIFIER	intron_variant	NA	NA	NA	NA	NA	NA	NA	NA	NA	NA	NA	NA	NA
OGTT0H	Glycemic	51632	33454	85086	6	116957444	rs1741674	A	T	0.6152	0.05	0.0052	1.33e-21	++	RFX6	MODIFIER	intergenic_variant	NA	NA	NA	NA	NA	NA	NA	NA	NA	NA	NA	NA	NA
OGTT0H	Glycemic	51632	33454	85086	6	136937620	rs9389452	A	G	0.4377	-0.0547	0.0084	8.8e-11	--	Y_RNA	MODIFIER	downstream_gene_variant	NA	NA	NA	NA	NA	NA	NA	NA	NA	NA	NA	NA	NA
OGTT0H	Glycemic	51632	33454	85086	6	152090943	rs3020381	A	T	0.5688	-0.0533	0.007	2.46e-14	--	ESR1	MODIFIER	intron_variant	NA	NA	NA	NA	NA	NA	NA	NA	NA	NA	NA	NA	NA
OGTT0H	Glycemic	51632	33454	85086	7	15023069	rs13220985	A	G	0.6433	0.064	0.0069	1.65e-20	++	DGKB	MODIFIER	intergenic_variant	NA	NA	NA	NA	NA	NA	NA	NA	NA	NA	NA	NA	NA
OGTT0H	Glycemic	51632	33454	85086	7	44222379	rs732360	A	G	0.2098	0.1599	0.0097	3.22e-61	++	CAMK2B	MODIFIER	intron_variant	NA	NA	NA	NA	NA	NA	NA	NA	NA	NA	NA	NA	NA
OGTT0H	Glycemic	51632	33454	85086	7	50721248	rs11238297	A	C	0.6784	-0.0602	0.0061	5.4e-23	--	GRB10	MODIFIER	intron_variant	NA	NA	NA	NA	NA	NA	NA	NA	NA	NA	NA	NA	NA
OGTT0H	Glycemic	51632	33454	85086	7	76236770	rs11762793	T	C	0.4592	0.0353	0.0058	1.34e-09	++	SRRM3	MODIFIER	intron_variant	NA	NA	NA	NA	NA	NA	NA	NA	NA	NA	NA	NA	NA
OGTT0H	Glycemic	51632	33454	85086	8	9327118	rs10106829	A	G	0.0131	0.2353	0.0265	7.1e-19	++	PPP1R3B-DT	MODIFIER	intron_variant&non_coding_transcript_variant	NA	NA	NA	NA	NA	NA	NA	NA	NA	NA	NA	NA	NA
OGTT0H	Glycemic	51632	33454	85086	8	117208031	rs11774700	T	C	0.5676	0.0789	0.0089	8.68e-19	++	SLC30A8	MODIFIER	intergenic_variant	NA	NA	NA	NA	NA	NA	NA	NA	NA	NA	NA	NA	NA
OGTT0H	Glycemic	51632	33454	85086	9	672920	rs16922302	C	G	0.2281	0.0724	0.006	8.69e-34	++	KANK1	MODIFIER	intron_variant	NA	NA	NA	NA	NA	NA	NA	NA	NA	NA	NA	NA	NA
OGTT0H	Glycemic	51632	33454	85086	9	4291928	rs10974438	A	C	0.6359	-0.0884	0.0076	1.97e-31	--	GLIS3	MODIFIER	intron_variant	NA	NA	NA	NA	NA	NA	NA	NA	NA	NA	NA	NA	NA
OGTT0H	Glycemic	51632	33454	85086	10	12261372	rs4747971	T	C	0.5646	0.0499	0.0072	3.23e-12	++	CDC123	MODIFIER	intergenic_variant	NA	NA	NA	NA	NA	NA	NA	NA	NA	NA	NA	NA	NA
OGTT0H	Glycemic	51632	33454	85086	10	26249690	rs11015014	A	G	0.2827	-0.0369	0.0062	2.19e-09	--	GAD2	MODIFIER	intron_variant	NA	NA	NA	NA	NA	NA	NA	NA	NA	NA	NA	NA	NA
OGTT0H	Glycemic	51632	33454	85086	10	69223873	rs9663238	A	G	0.7404	0.1047	0.0089	1.28e-31	++	HKDC1	MODIFIER	intron_variant	NA	NA	NA	NA	NA	NA	NA	NA	NA	NA	NA	NA	NA
OGTT0H	Glycemic	51632	33454	85086	10	102871432	rs10786718	A	G	0.4108	0.033	0.0051	1.2e-10	++	AS3MT	MODIFIER	intron_variant	NA	NA	NA	NA	NA	NA	NA	NA	NA	NA	NA	NA	NA
OGTT0H	Glycemic	51632	33454	85086	10	124894066	rs11245414	A	T	0.2533	-0.0524	0.0086	9.95e-10	--	ZRANB1	MODIFIER	intergenic_variant	NA	NA	NA	NA	NA	NA	NA	NA	NA	NA	NA	NA	NA
OGTT0H	Glycemic	51632	33454	85086	11	17389473	rs35271178	T	C	0.6073	0.0437	0.0061	8.05e-13	++	KCNJ11	MODIFIER	upstream_gene_variant	NA	NA	NA	NA	NA	NA	NA	NA	NA	NA	NA	NA	NA
OGTT0H	Glycemic	51632	33454	85086	11	92966500	rs7941837	A	T	0.568	-0.2067	0.0081	4.4e-143	--	MTNR1B	MODIFIER	upstream_gene_variant	NA	NA	NA	NA	NA	NA	NA	NA	NA	NA	NA	NA	NA
OGTT0H	Glycemic	51632	33454	85086	12	21564308	rs7398744	T	G	0.7156	0.05	0.0062	6.45e-16	++	GYS2	MODIFIER	intron_variant	NA	NA	NA	NA	NA	NA	NA	NA	NA	NA	NA	NA	NA
OGTT0H	Glycemic	51632	33454	85086	12	132487182	rs11610045	A	G	0.1271	0.0692	0.0105	4.67e-11	++	FBRSL1	MODIFIER	upstream_gene_variant	NA	NA	NA	NA	NA	NA	NA	NA	NA	NA	NA	NA	NA
OGTT0H	Glycemic	51632	33454	85086	14	100361092	rs2146107	T	G	0.847	0.0614	0.0076	5.73e-16	++	WARS1	MODIFIER	intron_variant	NA	NA	NA	NA	NA	NA	NA	NA	NA	NA	NA	NA	NA
OGTT0H	Glycemic	51632	33454	85086	15	77193666	rs1867779	T	C	0.3598	0.0322	0.0053	1.19e-09	++	PEAK1	MODIFIER	intron_variant	NA	NA	NA	NA	NA	NA	NA	NA	NA	NA	NA	NA	NA
OGTT0H	Glycemic	51632	33454	85086	15	79089363	rs745030	A	G	0.4933	-0.0406	0.0067	1.15e-09	--	RASGRF1	MODIFIER	intron_variant	NA	NA	NA	NA	NA	NA	NA	NA	NA	NA	NA	NA	NA
OGTT0H	Glycemic	51632	33454	85086	17	7048293	rs77552976	T	C	0.1193	0.0793	0.014	1.64e-08	++	SLC16A11	MODIFIER	upstream_gene_variant	NA	NA	NA	NA	NA	NA	NA	NA	NA	NA	NA	NA	NA
OGTT0H	Glycemic	51632	33454	85086	17	17528784	rs4646397	T	C	0.4976	-0.0391	0.0066	4.15e-09	--	PEMT	MODIFIER	intron_variant	NA	NA	NA	NA	NA	NA	NA	NA	NA	NA	NA	NA	NA
OGTT0H	Glycemic	51632	33454	85086	17	40019300	rs709592	T	C	0.4483	-0.0652	0.0056	7.84e-31	--	MED24	MODIFIER	3_prime_UTR_variant	NA	NA	NA	NA	NA	NA	NA	NA	NA	NA	NA	NA	NA
OGTT0H	Glycemic	51632	33454	85086	20	22587957	rs1337919	T	G	0.1357	-0.1239	0.0077	4.54e-58	--	FOXA2	MODIFIER	upstream_gene_variant	NA	NA	NA	NA	NA	NA	NA	NA	NA	NA	NA	NA	NA
OGTT1H	Glycemic	51930	33926	85856	2	27525757	rs1260333	A	G	0.5223	-0.0697	0.0061	3.71e-30	--	GCKR	MODIFIER	downstream_gene_variant	NA	NA	NA	NA	NA	NA	NA	NA	NA	NA	NA	NA	NA
OGTT1H	Glycemic	51930	33926	85856	2	157599468	rs13383985	T	C	0.2695	-0.0522	0.0093	2.15e-08	--	ACVR1C	MODIFIER	intron_variant	NA	NA	NA	NA	NA	NA	NA	NA	NA	NA	NA	NA	NA
OGTT1H	Glycemic	51930	33926	85856	3	12287696	rs2920502	C	G	0.7268	0.0451	0.008	2.12e-08	++	PPARG	MODIFIER	upstream_gene_variant	NA	NA	NA	NA	NA	NA	NA	NA	NA	NA	NA	NA	NA
OGTT1H	Glycemic	51930	33926	85856	3	23296552	rs147285884	T	C	0.8502	-0.0572	0.007	2.7e-16	--	UBE2E2	MODIFIER	intron_variant	NA	NA	NA	NA	NA	NA	NA	NA	NA	NA	NA	NA	NA
OGTT1H	Glycemic	51930	33926	85856	3	25258995	rs322721	A	T	0.3447	-0.035	0.0057	1.05e-09	--	RARB	MODIFIER	intron_variant	NA	NA	NA	NA	NA	NA	NA	NA	NA	NA	NA	NA	NA
OGTT1H	Glycemic	51930	33926	85856	3	152427794	rs114529578	A	T	0.2554	-0.0475	0.0075	2.45e-10	--	MBNL1	MODIFIER	intron_variant	NA	NA	NA	NA	NA	NA	NA	NA	NA	NA	NA	NA	NA
OGTT1H	Glycemic	51930	33926	85856	3	158169483	rs9857883	A	C	0.3533	-0.034	0.0052	6.65e-11	--	RSRC1	MODIFIER	intron_variant	NA	NA	NA	NA	NA	NA	NA	NA	NA	NA	NA	NA	NA
OGTT1H	Glycemic	51930	33926	85856	3	185781269	rs6801848	C	G	0.7567	-0.0575	0.0076	5.08e-14	--	IGF2BP2	MODIFIER	intron_variant	NA	NA	NA	NA	NA	NA	NA	NA	NA	NA	NA	NA	NA
OGTT1H	Glycemic	51930	33926	85856	4	1242295	rs3755934	T	C	0.3306	-0.0396	0.0057	2.8e-12	--	CTBP1	MODIFIER	intron_variant	NA	NA	NA	NA	NA	NA	NA	NA	NA	NA	NA	NA	NA
OGTT1H	Glycemic	51930	33926	85856	4	23978449	rs116864296	A	G	0.1031	-0.0482	0.0085	1.34e-08	--	PPARGC1A	MODIFIER	regulatory_region_variant	NA	NA	NA	NA	NA	NA	NA	NA	NA	NA	NA	NA	NA
OGTT1H	Glycemic	51930	33926	85856	4	57496980	rs4865237	A	G	0.5894	-0.0667	0.0055	1.12e-33	--	IGFBP7	MODIFIER	downstream_gene_variant	NA	NA	NA	NA	NA	NA	NA	NA	NA	NA	NA	NA	NA
OGTT1H	Glycemic	51930	33926	85856	5	96387469	rs200155	A	G	0.7401	-0.0338	0.0061	3.75e-08	--	PCSK1	MODIFIER	downstream_gene_variant	NA	NA	NA	NA	NA	NA	NA	NA	NA	NA	NA	NA	NA
OGTT1H	Glycemic	51930	33926	85856	5	135151537	rs647283	T	C	0.3072	0.0342	0.0062	3.03e-08	++	PITX1-AS1	MODIFIER	intron_variant&non_coding_transcript_variant	NA	NA	NA	NA	NA	NA	NA	NA	NA	NA	NA	NA	NA
OGTT1H	Glycemic	51930	33926	85856	5	158595195	rs2434264	T	G	0.6994	-0.0383	0.0058	4.18e-11	--	EBF1	MODIFIER	TF_binding_site_variant	NA	NA	NA	NA	NA	NA	NA	NA	NA	NA	NA	NA	NA
OGTT1H	Glycemic	51930	33926	85856	6	20680447	rs9348441	A	T	0.4088	0.1154	0.0059	5.17e-85	++	CDKAL1	MODIFIER	intron_variant	NA	NA	NA	NA	NA	NA	NA	NA	NA	NA	NA	NA	NA
OGTT1H	Glycemic	51930	33926	85856	6	34262254	rs9394205	C	G	0.1014	-0.0525	0.0088	2.56e-09	--	SMIM29	MODIFIER	intron_variant&non_coding_transcript_variant	NA	NA	NA	NA	NA	NA	NA	NA	NA	NA	NA	NA	NA
OGTT1H	Glycemic	51930	33926	85856	6	39080284	rs9366994	T	C	0.2995	-0.061	0.0076	9.34e-16	--	GLP1R	MODIFIER	intron_variant	NA	NA	NA	NA	NA	NA	NA	NA	NA	NA	NA	NA	NA
OGTT1H	Glycemic	51930	33926	85856	6	151808611	rs9479119	T	G	0.1049	-0.0732	0.013	1.67e-08	--	ESR1	MODIFIER	intron_variant	NA	NA	NA	NA	NA	NA	NA	NA	NA	NA	NA	NA	NA
OGTT1H	Glycemic	51930	33926	85856	7	1829091	rs56758848	A	G	0.8987	0.081	0.0082	3.27e-23	++	MAD1L1	MODIFIER	intron_variant	NA	NA	NA	NA	NA	NA	NA	NA	NA	NA	NA	NA	NA
OGTT1H	Glycemic	51930	33926	85856	7	28152756	rs12154248	T	C	0.4239	0.0363	0.0057	1.41e-10	++	JAZF1	MODIFIER	intron_variant	NA	NA	NA	NA	NA	NA	NA	NA	NA	NA	NA	NA	NA
OGTT1H	Glycemic	51930	33926	85856	7	44192179	rs2971669	T	C	0.3618	0.0669	0.0083	6.22e-16	++	GCK	MODIFIER	upstream_gene_variant	NA	NA	NA	NA	NA	NA	NA	NA	NA	NA	NA	NA	NA
OGTT1H	Glycemic	51930	33926	85856	7	93485827	rs7782959	A	C	0.3098	0.0446	0.0063	1.17e-12	++	CALCR	MODIFIER	intron_variant	NA	NA	NA	NA	NA	NA	NA	NA	NA	NA	NA	NA	NA
OGTT1H	Glycemic	51930	33926	85856	7	127920488	rs72607744	A	G	0.079	0.1399	0.0126	1.04e-28	++	SND1	MODIFIER	intron_variant	NA	NA	NA	NA	NA	NA	NA	NA	NA	NA	NA	NA	NA
OGTT1H	Glycemic	51930	33926	85856	7	156993814	rs4716672	T	C	0.7506	0.0566	0.0074	2.83e-14	++	MNX1	MODIFIER	downstream_gene_variant	NA	NA	NA	NA	NA	NA	NA	NA	NA	NA	NA	NA	NA
OGTT1H	Glycemic	51930	33926	85856	8	36989597	rs10110651	T	C	0.6728	-0.0434	0.006	3.74e-13	--	KCNU1	MODIFIER	upstream_gene_variant	NA	NA	NA	NA	NA	NA	NA	NA	NA	NA	NA	NA	NA
OGTT1H	Glycemic	51930	33926	85856	8	117179236	rs35859536	T	C	0.4253	-0.0869	0.0087	2.83e-23	--	SLC30A8	MODIFIER	downstream_gene_variant	NA	NA	NA	NA	NA	NA	NA	NA	NA	NA	NA	NA	NA
OGTT1H	Glycemic	51930	33926	85856	8	143588281	rs10109931	T	C	0.5026	0.0641	0.0096	2.5e-11	++	EEF1D	MODIFIER	intron_variant	NA	NA	NA	NA	NA	NA	NA	NA	NA	NA	NA	NA	NA
OGTT1H	Glycemic	51930	33926	85856	9	4292083	rs10758593	A	G	0.409	0.0726	0.0074	6.41e-23	++	GLIS3	MODIFIER	intron_variant	NA	NA	NA	NA	NA	NA	NA	NA	NA	NA	NA	NA	NA
OGTT1H	Glycemic	51930	33926	85856	9	22132077	rs2383208	A	G	0.5705	0.0739	0.0121	1.12e-09	++	CDKN2B-AS1	MODIFIER	downstream_gene_variant	NA	NA	NA	NA	NA	NA	NA	NA	NA	NA	NA	NA	NA
OGTT1H	Glycemic	51930	33926	85856	9	126651019	rs13285227	T	C	0.573	-0.0417	0.0072	5.51e-09	--	LMX1B	MODIFIER	intron_variant	NA	NA	NA	NA	NA	NA	NA	NA	NA	NA	NA	NA	NA
OGTT1H	Glycemic	51930	33926	85856	10	63527304	rs10761782	A	G	0.6294	-0.0332	0.0053	3.47e-10	--	REEP3	MODIFIER	intron_variant	NA	NA	NA	NA	NA	NA	NA	NA	NA	NA	NA	NA	NA
OGTT1H	Glycemic	51930	33926	85856	10	92700893	rs10882099	T	C	0.2774	0.0717	0.0059	1.3e-33	++	HHEX	MODIFIER	intergenic_variant	NA	NA	NA	NA	NA	NA	NA	NA	NA	NA	NA	NA	NA
OGTT1H	Glycemic	51930	33926	85856	10	121206913	rs2087629	T	C	0.2223	-0.047	0.0083	1.45e-08	--	FGFR2	MODIFIER	intergenic_variant	NA	NA	NA	NA	NA	NA	NA	NA	NA	NA	NA	NA	NA
OGTT1H	Glycemic	51930	33926	85856	11	2620302	rs141978546	T	C	0.0846	-0.0948	0.0149	2.19e-10	--	KCNQ1	MODIFIER	intron_variant	NA	NA	NA	NA	NA	NA	NA	NA	NA	NA	NA	NA	NA
OGTT1H	Glycemic	51930	33926	85856	11	35408695	rs75270486	A	C	0.8805	0.1247	0.0114	5.89e-28	++	SLC1A2	MODIFIER	intron_variant	NA	NA	NA	NA	NA	NA	NA	NA	NA	NA	NA	NA	NA
OGTT1H	Glycemic	51930	33926	85856	11	72717103	rs73541184	A	G	0.0996	-0.0691	0.0123	1.98e-08	--	ARAP1	MODIFIER	intron_variant	NA	NA	NA	NA	NA	NA	NA	NA	NA	NA	NA	NA	NA
OGTT1H	Glycemic	51930	33926	85856	11	92966500	rs7941837	A	T	0.568	-0.2598	0.008	2.4e-229	--	MTNR1B	MODIFIER	upstream_gene_variant	NA	NA	NA	NA	NA	NA	NA	NA	NA	NA	NA	NA	NA
OGTT1H	Glycemic	51930	33926	85856	13	26203687	rs4630391	T	C	0.4154	-0.0551	0.0064	1.24e-17	--	RNF6	MODIFIER	intron_variant&non_coding_transcript_variant	NA	NA	NA	NA	NA	NA	NA	NA	NA	NA	NA	NA	NA
OGTT1H	Glycemic	51930	33926	85856	13	72094450	rs1033982	T	C	0.7077	0.0358	0.0055	1.04e-10	++	DACH1	MODIFIER	intergenic_variant	NA	NA	NA	NA	NA	NA	NA	NA	NA	NA	NA	NA	NA
OGTT1H	Glycemic	51930	33926	85856	15	48189468	rs34722053	T	C	0.4261	0.0377	0.0065	5.75e-09	++	CTXN2	MODIFIER	upstream_gene_variant	NA	NA	NA	NA	NA	NA	NA	NA	NA	NA	NA	NA	NA
OGTT1H	Glycemic	51930	33926	85856	15	52234675	rs35800443	A	G	0.2536	-0.0485	0.0068	1.07e-12	--	MYO5C	MODIFIER	intron_variant	NA	NA	NA	NA	NA	NA	NA	NA	NA	NA	NA	NA	NA
OGTT1H	Glycemic	51930	33926	85856	15	62102491	rs6494307	C	G	0.6181	0.0567	0.0063	3.15e-19	++	C2CD4A	MODIFIER	intergenic_variant	NA	NA	NA	NA	NA	NA	NA	NA	NA	NA	NA	NA	NA
OGTT1H	Glycemic	51930	33926	85856	15	67620639	rs12441823	T	C	0.5102	-0.0346	0.0051	8.3e-12	--	MAP2K5	MODIFIER	intron_variant	NA	NA	NA	NA	NA	NA	NA	NA	NA	NA	NA	NA	NA
OGTT1H	Glycemic	51930	33926	85856	17	29329311	rs7219250	C	G	0.7196	-0.0358	0.0065	3.18e-08	--	NUFIP2	MODIFIER	downstream_gene_variant	NA	NA	NA	NA	NA	NA	NA	NA	NA	NA	NA	NA	NA
OGTT1H	Glycemic	51930	33926	85856	19	45645645	rs35816837	A	C	0.3422	-0.0576	0.0102	1.6e-08	--	EML2-AS1	MODIFIER	downstream_gene_variant	NA	NA	NA	NA	NA	NA	NA	NA	NA	NA	NA	NA	NA
OGTT1H	Glycemic	51930	33926	85856	20	22673262	rs6132536	T	C	0.1436	-0.0538	0.0075	7.6e-13	--	LINC01747	MODIFIER	intron_variant&non_coding_transcript_variant	NA	NA	NA	NA	NA	NA	NA	NA	NA	NA	NA	NA	NA
OGTT1H	Glycemic	51930	33926	85856	20	25209227	rs13038578	A	T	0.6856	0.0369	0.0063	5.39e-09	++	ENTPD6	MODIFIER	intron_variant	NA	NA	NA	NA	NA	NA	NA	NA	NA	NA	NA	NA	NA
OGTT1H	Glycemic	51930	33926	85856	20	44352984	rs67897819	A	G	0.4406	0.0427	0.0076	1.72e-08	++	R3HDML	MODIFIER	downstream_gene_variant	NA	NA	NA	NA	NA	NA	NA	NA	NA	NA	NA	NA	NA
OGTT1H	Glycemic	51930	33926	85856	22	27317035	rs543981	T	C	0.3212	-0.0515	0.0086	2.39e-09	--	MN1	MODIFIER	intron_variant&non_coding_transcript_variant	NA	NA	NA	NA	NA	NA	NA	NA	NA	NA	NA	NA	NA
OGTT1H	Glycemic	51930	33926	85856	23	153627532	rs3020789	T	C	0.6086	0.0379	0.0069	4.53e-08	++	DUSP9	MODIFIER	regulatory_region_variant	NA	NA	NA	NA	NA	NA	NA	NA	NA	NA	NA	NA	NA
OGTT2H	Glycemic	51156	33587	84743	1	23388172	rs1212034	T	C	0.7347	-0.0445	0.0079	1.6e-08	--	TCEA3	MODIFIER	intron_variant	0.715	-0.0324	0.0349	0.4257	8509	GCST90002226	MAGIC East Asian	Consistent direction	0.0784	0.9216	0.00236524	Unclassify	Pregnancy specific
OGTT2H	Glycemic	51156	33587	84743	1	117628831	rs61807822	C	G	0.1052	0.0745	0.0128	5.45e-09	++	TENT5C	MODIFIER	downstream_gene_variant	0.119	0.0339	0.0429	0.2553	8509	GCST90002226	MAGIC East Asian	Consistent direction	0.1405	0.8595	0.00265074	Unclassify	Pregnancy specific
OGTT2H	Glycemic	51156	33587	84743	1	165550402	rs7521982	A	G	0.1434	-0.0435	0.007	5.13e-10	--	LRRC52	MODIFIER	intron_variant	0.131	-0.043	0.0456	0.4871	8509	GCST90002226	MAGIC East Asian	Consistent direction	0.0755	0.9245	0.00189102	Unclassify	Pregnancy specific
OGTT2H	Glycemic	51156	33587	84743	3	25140072	rs4426644	T	C	0.3379	-0.0402	0.0058	2.91e-12	--	RARB	MODIFIER	intron_variant	0.325	-0.0009	0.034	0.8521	8509	GCST90002226	MAGIC East Asian	Consistent direction	0.1677	0.8323	0.0011826	Unclassify	Pregnancy specific
OGTT2H	Glycemic	51156	33587	84743	3	185812502	rs6769511	T	C	0.7344	-0.043	0.0077	2.39e-08	--	IGF2BP2	MODIFIER	intron_variant	0.706	-0.0854	0.0333	0.006642	8509	GCST90002226	MAGIC East Asian	Consistent direction and East Asian P < 0.05	0.0115	0.9885	0.0333677	General	Pregnancy specific
OGTT2H	Glycemic	51156	33587	84743	4	1242714	rs73069940	C	G	0.6686	0.0321	0.0057	1.85e-08	++	CTBP1	MODIFIER	intron_variant	0.684	0.0283	0.0338	0.2585	8509	GCST90002226	MAGIC East Asian	Consistent direction	0.0751	0.9249	0.00183845	Unclassify	Pregnancy specific
OGTT2H	Glycemic	51156	33587	84743	4	18235026	rs73246725	T	C	0.398	-0.039	0.0061	1.71e-10	--	LCORL	MODIFIER	intergenic_variant	0.416	-0.0123	0.0314	0.3999	8509	GCST90002226	MAGIC East Asian	Consistent direction	0.1241	0.8759	0.00143363	Unclassify	Pregnancy specific
OGTT2H	Glycemic	51156	33587	84743	4	57492982	rs7683010	T	G	0.4108	0.0436	0.0055	3.25e-15	++	IGFBP7	MODIFIER	intron_variant&non_coding_transcript_variant	0.428	0.0428	0.0308	0.1902	8211	GCST90002226	MAGIC East Asian	Consistent direction	0.0471	0.9529	0.00184489	General	Pregnancy specific
OGTT2H	Glycemic	51156	33587	84743	4	155151853	rs183631244	A	G	0.0147	-0.1236	0.0225	4.12e-08	--	NPY2R	MODIFIER	intergenic_variant	0.007	-0.2898	0.2886	0.2407	8509	GCST90002226	MAGIC East Asian	Consistent direction	0.1995	0.8005	0.0087626	Unclassify	Pregnancy specific
OGTT2H	Glycemic	51156	33587	84743	5	96334461	rs4869282	T	C	0.4626	0.0394	0.0054	4.21e-13	++	PCSK1	MODIFIER	intron_variant&non_coding_transcript_variant	0.446	0.0059	0.0312	0.4823	8509	GCST90002226	MAGIC East Asian	Consistent direction	0.1608	0.8392	0.00122728	Unclassify	Pregnancy specific
OGTT2H	Glycemic	51156	33587	84743	6	20675561	rs35261542	A	C	0.4078	0.1092	0.0059	1.48e-75	++	CDKAL1	MODIFIER	intron_variant	0.404	0.1096	0.0311	0.0008259	8509	GCST90002226	MAGIC East Asian	Consistent direction and East Asian P < P bonferroni	0.0004	0.9996	0.20877	General	General
OGTT2H	Glycemic	51156	33587	84743	6	39078868	rs742762	A	C	0.6884	0.0476	0.0073	5.98e-11	++	GLP1R	MODIFIER	intron_variant	0.724	0.0926	0.0349	0.007533	8509	GCST90002226	MAGIC East Asian	Consistent direction and East Asian P < 0.05	0.0107	0.9893	0.0306557	General	Pregnancy specific
OGTT2H	Glycemic	51156	33587	84743	6	55306656	rs7774110	T	C	0.7692	-0.0399	0.0073	4.19e-08	--	GFRAL	MODIFIER	intergenic_variant	0.783	-0.0043	0.0463	0.7712	8509	GCST90002226	MAGIC East Asian	Consistent direction	0.1274	0.8726	0.00117089	Unclassify	Pregnancy specific
OGTT2H	Glycemic	51156	33587	84743	7	28187633	rs75301045	A	G	0.7905	0.0406	0.0068	2.97e-09	++	JAZF1-AS1	MODIFIER	intron_variant&non_coding_transcript_variant	0.825	0.036	0.0352	0.3255	8509	GCST90002226	MAGIC East Asian	Consistent direction	0.0668	0.9332	0.00199863	Unclassify	Pregnancy specific
OGTT2H	Glycemic	51156	33587	84743	7	30672345	rs2284216	T	G	0.1526	-0.0712	0.009	2.33e-15	--	CRHR2	MODIFIER	intron_variant	0.152	-0.0865	0.0423	0.07603	8509	GCST90002226	MAGIC East Asian	Consistent direction	0.0221	0.9779	0.00625431	General	Pregnancy specific
OGTT2H	Glycemic	51156	33587	84743	7	44209229	rs2908282	A	G	0.2081	0.0872	0.0095	5.3e-20	++	YKT6	MODIFIER	intron_variant	0.192	0.1463	0.0368	5.99e-06	8291	GCST90002226	MAGIC East Asian	Consistent direction and East Asian P < P bonferroni	0.0003	0.9997	0.521254	General	General
OGTT2H	Glycemic	51156	33587	84743	7	70270265	rs12112638	A	G	0.6981	-0.0305	0.0054	1.81e-08	--	AUTS2	MODIFIER	intron_variant	0.729	-0.0393	0.0331	0.1583	8509	GCST90002226	MAGIC East Asian	Consistent direction	0.0555	0.9445	0.00249542	Unclassify	Pregnancy specific
OGTT2H	Glycemic	51156	33587	84743	7	93485827	rs7782959	A	C	0.3098	0.0477	0.0063	4.17e-14	++	CALCR	MODIFIER	intron_variant	0.302	0.0485	0.0325	0.2813	8509	GCST90002226	MAGIC East Asian	Consistent direction	0.0407	0.9593	0.00197237	General	Pregnancy specific
OGTT2H	Glycemic	51156	33587	84743	7	127613496	rs2233580	T	C	0.0659	0.1271	0.0135	4.13e-21	++	PAX4	MODERATE	missense_variant	NA	NA	NA		NA	GCST90002226	MAGIC East Asian	NA	NA	NA	NA	NA	NA
OGTT2H	Glycemic	51156	33587	84743	7	156984318	rs2270211	C	G	0.7264	-0.0451	0.007	9.35e-11	--	MNX1	MODIFIER	intergenic_variant	0.713	-0.07	0.0328	0.02989	8509	GCST90002226	MAGIC East Asian	Consistent direction and East Asian P < 0.05	0.0192	0.9808	0.0086943	General	Pregnancy specific
OGTT2H	Glycemic	51156	33587	84743	8	37008254	rs2000438	C	G	0.6865	-0.0423	0.0062	9.23e-12	--	KCNU1	MODIFIER	intergenic_variant	0.682	-0.0285	0.033	0.5858	8509	GCST90002226	MAGIC East Asian	Consistent direction	0.0824	0.9176	0.00121827	Unclassify	Pregnancy specific
OGTT2H	Glycemic	51156	33587	84743	8	117205676	rs4300038	A	G	0.4289	-0.0715	0.0094	2.72e-14	--	SLC30A8	MODIFIER	intergenic_variant	0.465	-0.0762	0.0347	0.1163	8509	GCST90002226	MAGIC East Asian	Consistent direction	0.0165	0.9835	0.00290539	General	Pregnancy specific
OGTT2H	Glycemic	51156	33587	84743	9	672254	rs74307574	A	C	0.7993	0.034	0.0061	2.47e-08	++	KANK1	MODIFIER	intron_variant	0.806	0.0807	0.0417	0.0726	8509	GCST90002226	MAGIC East Asian	Consistent direction	0.0336	0.9664	0.00456607	General	Pregnancy specific
OGTT2H	Glycemic	51156	33587	84743	9	4285119	rs3934283	C	G	0.5665	-0.0869	0.0072	1.25e-33	--	GLIS3	MODIFIER	intron_variant	NA	NA	NA		NA	GCST90002226	MAGIC East Asian	NA	NA	NA	NA	NA	NA
OGTT2H	Glycemic	51156	33587	84743	10	12260608	rs10795945	T	C	0.5649	0.0518	0.0075	4.57e-12	++	CDC123	MODIFIER	intergenic_variant	0.521	0.0648	0.0312	0.02123	8509	GCST90002226	MAGIC East Asian	Consistent direction and East Asian P < 0.05	0.0166	0.9834	0.011864	General	Pregnancy specific
OGTT2H	Glycemic	51156	33587	84743	10	69224180	rs35199395	C	G	0.2597	0.162	0.009	5.01e-72	++	HKDC1	MODIFIER	intron_variant	0.22	0.0307	0.0411	0.2446	8509	GCST90002226	MAGIC East Asian	Consistent direction	0.9796	0.0204	0.00208557	Pregnancy specific	Pregnancy specific
OGTT2H	Glycemic	51156	33587	84743	10	92631940	rs11187107	A	G	0.6746	-0.0535	0.0054	8.81e-23	--	KIF11	MODIFIER	intron_variant	0.659	-0.0733	0.0337	0.03705	8509	GCST90002226	MAGIC East Asian	Consistent direction and East Asian P < 0.05	0.0161	0.9839	0.00986823	General	Pregnancy specific
OGTT2H	Glycemic	51156	33587	84743	11	8228596	rs7952320	C	G	0.6789	0.0664	0.0112	3.24e-09	++	LMO1	MODIFIER	intron_variant	0.68	-0.0432	0.0846	0.452	467	GCST90002226	MAGIC East Asian	Inconsistent direction	0.2133	0.7867	0.00489043	Unclassify	Pregnancy specific
OGTT2H	Glycemic	51156	33587	84743	11	17393643	rs4148646	C	G	0.3929	0.0456	0.0062	1.85e-13	++	KCNJ11	MODIFIER	upstream_gene_variant	0.385	0.0689	0.0324	0.0237	8509	GCST90002226	MAGIC East Asian	Consistent direction and East Asian P < 0.05	0.0159	0.9841	0.01246	General	Pregnancy specific
OGTT2H	Glycemic	51156	33587	84743	11	35408695	rs75270486	A	C	0.8805	0.1051	0.0114	3.94e-20	++	SLC1A2	MODIFIER	intron_variant	0.886	0.0692	0.0486	0.1682	8509	GCST90002226	MAGIC East Asian	Consistent direction	0.1111	0.8889	0.00359936	Unclassify	Pregnancy specific
OGTT2H	Glycemic	51156	33587	84743	11	69992701	rs11823127	T	C	0.7772	0.054	0.0073	1.36e-13	++	ANO1	MODIFIER	intron_variant&non_coding_transcript_variant	0.771	0.0082	0.0361	0.3982	8509	GCST90002226	MAGIC East Asian	Consistent direction	0.1978	0.8022	0.00157599	Unclassify	Pregnancy specific
OGTT2H	Glycemic	51156	33587	84743	11	92966500	rs7941837	A	T	0.568	-0.156	0.0081	2.64e-82	--	MTNR1B	MODIFIER	upstream_gene_variant	0.549	0.0027	0.0313	0.8751	8509	GCST90002226	MAGIC East Asian	Inconsistent direction	1	0	0.000993881	Pregnancy specific	Pregnancy specific
OGTT2H	Glycemic	51156	33587	84743	11	116790676	rs2075291	A	C	0.06	-0.0958	0.0173	3.13e-08	--	APOA5	MODERATE	missense_variant	0.044	-0.0131	0.0615	0.7206	8509	GCST90002226	MAGIC East Asian	Consistent direction	0.2909	0.7091	0.00239551	Unclassify	Pregnancy specific
OGTT2H	Glycemic	51156	33587	84743	12	46805053	rs2465604	T	C	0.5898	-0.0318	0.0054	3.41e-09	--	SLC38A4	MODIFIER	intron_variant	0.58	-0.0152	0.0305	0.3555	8509	GCST90002226	MAGIC East Asian	Consistent direction	0.1022	0.8978	0.00149013	Unclassify	Pregnancy specific
OGTT2H	Glycemic	51156	33587	84743	12	120978847	rs1169288	A	C	0.5834	-0.0534	0.0067	2.44e-15	--	HNF1A	MODERATE	missense_variant	0.575	-0.0518	0.0347	0.1977	8509	GCST90002226	MAGIC East Asian	Consistent direction	0.0454	0.9546	0.0020971	General	Pregnancy specific
OGTT2H	Glycemic	51156	33587	84743	13	26203162	rs9581588	C	G	0.5815	0.0359	0.0063	1.57e-08	++	RNF6	MODIFIER	intron_variant&non_coding_transcript_variant	0.552	0.0217	0.0327	0.3723	8509	GCST90002226	MAGIC East Asian	Consistent direction	0.0909	0.9091	0.00142573	Unclassify	Pregnancy specific
OGTT2H	Glycemic	51156	33587	84743	15	52295543	rs149336329	T	G	0.0484	-0.1377	0.0201	7.24e-12	--	MYO5C	MODIFIER	intron_variant	0.033	0.1827	0.2981	0.5581	467	GCST90002226	MAGIC East Asian	Inconsistent direction	0.3786	0.6214	0.00747477	Unclassify	Pregnancy specific
OGTT2H	Glycemic	51156	33587	84743	15	77316615	rs12594505	C	G	0.4366	0.0298	0.0053	1.5e-08	++	PEAK1	MODIFIER	intron_variant	0.479	0.0353	0.0305	0.1654	8338	GCST90002226	MAGIC East Asian	Consistent direction	0.0536	0.9464	0.00452172	Unclassify	Pregnancy specific
OGTT2H	Glycemic	51156	33587	84743	17	29221580	rs9652880	C	G	0.5724	-0.0305	0.0055	3.58e-08	--	CRYBA1	MODIFIER	intergenic_variant	0.577	0.03	0.0356	0.5413	8509	GCST90002226	MAGIC East Asian	Inconsistent direction	0.2166	0.7834	0.00162821	Unclassify	Pregnancy specific
OGTT2H	Glycemic	51156	33587	84743	18	938157	rs5024810	A	T	0.6589	-0.0613	0.0101	1.42e-09	--	ADCYAP1	MODIFIER	intergenic_variant	0.685	-0.0284	0.0349	0.6967	8509	GCST90002226	MAGIC East Asian	Consistent direction	0.1277	0.8723	0.00213454	Unclassify	Pregnancy specific
OGTT2H	Glycemic	51156	33587	84743	20	22571368	rs6048202	A	G	0.1279	-0.0613	0.008	1.44e-14	--	LINC00261	MODIFIER	intron_variant&non_coding_transcript_variant	0.136	-0.0862	0.0474	0.01693	8509	GCST90002226	MAGIC East Asian	Consistent direction and East Asian P < 0.05	0.0326	0.9674	0.0433468	General	Pregnancy specific

### Sheet: TableS6
Table S6: Genetic correlation among GDM, glycemic traits and T2D
	GDM	FPG	OGTT0H	OGTT1H	OGTT2H	HbA1c
Sample size	12,024:67,845	56912	85086	85856	84743	69269
Total Observed scale h2	0.069(0.007)	0.139(0.013)	0.132(0.015)	0.170(0.013)	0.124(0.010)	0.112(0.009)
Lambda GC	1.102	1.108	1.111	1.197	1.143	1.114
Mean Chi^2	1.128	1.163	1.231	1.295	1.217	1.169
Intercept	1.023(0.004)	1.015(0.004)	1.025(0.006)	1.033(0.007)	1.025(0.004)	1.026(0.003)
Ratio	0.182(0.027)	0.095 (0.026)	0.107(0.025)	0.111(0.022)	0.117(0.020)	0.152(0.019)
Genetic correlationAF_T2D	0.523(0.053)	0.212(0.043)	0.298(0.043)	0.511(0.038)	0.562(0.039)	0.296(0.039)
PAF_T2D	3.62e-23	7.9e-07	5.43e-12	5.37e-42	5.48e-47	3e-14
Genetic correlationEur_GDM	0.440(0.096)	0.291(0.070)	0.376(0.065)	0.443(0.063)	0.463(0.076)	0.249(0.076)
Peur_GDM	4.85e-06	3.56e-05	8.16e-09	2.2e-11	1.14e-09	0.0011
AF_T2D: East Asian female T2D; Eur_GDM: European GDM, GDM: Gestational diabetes mellitus; FPG: Fasting plasma glucose; OGTT0H, 1H and 2H: Oral glucose tolerance test 0 hour, 1 hour and 2 hours; HbA1c:glycated hemoglobin.Total Observe scale East Asian female T2D h_g^2: 0.0664(0.0067);Total Observe scale European GDM h_g^2: 0.0158(0.0035). East Asian T2D: the data from the East Asian meta-analyses of 23 T2D GWAS in 27,370 T2D female case and 135,055 female control from China, Japan, Korea, Philippines and Malaysia participating in the Asian Genetic Epidemiology Network (AGEN) and Diabetes Meta-analysis of Trans-ethnic Association Studies (DIAMANTE)(PMID: 32499647). European GDM: the data from the ﻿largest genome-wide association study of GDM to date in 12,332 cases and 131,109 parous female controls in the FinnGen Study(GCST90296696).

### Sheet: TableS7
Table S7: Comparison of lead SNP identification and effect estimation between the Baoan and Longgang hospital cohorts.
Traits	Category	Sample_size_Longgang	Sample_size_Baoan	Total_Sample_size	CHR	BP	SNP	A1	A2	FRQ_meta	BETA_meta	SE_meta	P_meta	Direction	GENE	IMPACT	Consequence	INFO_Longgang	BETA_Longgang	SE_Longgang	P_Longgang	INFO_Baoan	BETA_Baoan	SE_Baoan	P_Baoan	Internal_consistency
FPG	Glycemic	54623	2289	56912	1	77538363	rs28483962	A	C	0.5635	-0.0403	0.0072	1.89e-08	--	AK5	MODIFIER	intron_variant	0.656	-0.0407111	0.00730653	2.53e-08	0.653	-0.029987	0.0376571	0.42594	Consistent direction
FPG	Glycemic	54623	2289	56912	2	27519736	rs780093	T	C	0.5198	-0.0748	0.0074	8.62e-24	-+	GCKR	MODIFIER	intron_variant	0.591	-0.0782534	0.00757159	5.15e-25	0.597	0.020685	0.0398265	0.603554	Inconsistent direction
FPG	Glycemic	54623	2289	56912	2	60357893	rs243020	A	G	0.3201	-0.066	0.0094	2.42e-12	--	MIR4432HG	MODIFIER	downstream_gene_variant	0.38	-0.0672059	0.0095923	2.48e-12	0.386	-0.0337056	0.0494937	0.495944	Consistent direction
FPG	Glycemic	54623	2289	56912	2	168919713	rs74870851	A	G	0.6964	-0.1582	0.0106	2.22e-50	--	ABCB11	MODIFIER	downstream_gene_variant	0.235	-0.160758	0.0108145	6.97e-50	0.255	-0.0958247	0.05306	0.0710711	Consistent direction
FPG	Glycemic	54623	2289	56912	2	172733884	rs7583805	A	G	0.4956	0.0473	0.0076	5.9e-10	++	RAPGEF4	MODIFIER	upstream_gene_variant	0.526	0.0474225	0.00778345	1.12e-09	0.535	0.0435762	0.0390739	0.264887	Consistent direction
FPG	Glycemic	54623	2289	56912	3	171017310	rs11924032	A	G	0.2056	-0.0679	0.0091	1.01e-13	--	SLC2A2	MODIFIER	intron_variant	0.586	-0.0684411	0.00928698	1.74e-13	0.587	-0.0523762	0.049174	0.286948	Consistent direction
FPG	Glycemic	54623	2289	56912	5	96353360	rs36115340	A	G	0.6669	0.1092	0.0069	3.39e-56	++	PCSK1	MODIFIER	intron_variant&non_coding_transcript_variant	0.776	0.110776	0.00704195	1.23e-55	0.779	0.0668641	0.0360708	0.0639282	Consistent direction
FPG	Glycemic	54623	2289	56912	5	177119459	rs6882591	A	G	0.49	-0.055	0.0079	4.16e-12	--	NSD1	MODIFIER	intergenic_variant	0.427	-0.0566728	0.00808225	2.38e-12	0.427	-0.010701	0.0413878	0.796005	Consistent direction
FPG	Glycemic	54623	2289	56912	6	20680447	rs9348441	A	T	0.4088	0.0488	0.0072	9.39e-12	++	CDKAL1	MODIFIER	intron_variant	0.712	0.0475067	0.00729321	7.39e-11	0.704	0.0845751	0.0380651	0.026403	Consistent direction and both hospital P < 0.05
FPG	Glycemic	54623	2289	56912	6	39078868	rs742762	A	C	0.6884	0.0512	0.0088	5.51e-09	++	GLP1R	MODIFIER	intron_variant	0.47	0.0505922	0.00892869	1.47e-08	0.471	0.0667672	0.0471251	0.156692	Consistent direction
FPG	Glycemic	54623	2289	56912	6	116947014	rs1413740	T	C	0.6154	0.0513	0.0062	1.88e-16	++	RFX6	MODIFIER	intergenic_variant	0.957	0.0522497	0.00634186	1.78e-16	0.956	0.0242828	0.0330051	0.461981	Consistent direction
FPG	Glycemic	54623	2289	56912	6	136938587	rs12191772	A	G	0.2556	-0.0867	0.0134	1.11e-10	-+	Y_RNA	MODIFIER	downstream_gene_variant	0.229	-0.0924425	0.0136631	1.34e-11	0.22	0.0814383	0.0736741	0.269123	Inconsistent direction
FPG	Glycemic	54623	2289	56912	6	152046858	rs3020365	T	G	0.5981	-0.0475	0.0068	2.79e-12	-+	ESR1	MODIFIER	intron_variant	0.718	-0.0493943	0.00691469	9.22e-13	0.72	0.00634912	0.0367318	0.862786	Inconsistent direction
FPG	Glycemic	54623	2289	56912	7	15023805	rs10487796	A	T	0.3553	-0.0754	0.0084	2.78e-19	--	DGKB	MODIFIER	intergenic_variant	0.499	-0.0745414	0.0085586	3.13e-18	0.509	-0.0988773	0.0440925	0.0250368	Consistent direction and both hospital P < 0.05
FPG	Glycemic	54623	2289	56912	7	44209229	rs2908282	A	G	0.2081	0.1855	0.0116	7.71e-58	++	YKT6	MODIFIER	intron_variant	0.363	0.187307	0.011791	1.07e-56	0.371	0.138481	0.0602213	0.0215756	Consistent direction and both hospital P < 0.05
FPG	Glycemic	54623	2289	56912	7	50689844	rs2237490	C	G	0.291	0.0656	0.0073	3.99e-19	++	GRB10	MODIFIER	intron_variant	0.782	0.0641422	0.00746892	9.09e-18	0.778	0.105974	0.0394676	0.00730988	Consistent direction and both hospital P < 0.05
FPG	Glycemic	54623	2289	56912	7	100718426	rs56189543	C	G	0.8864	0.0723	0.0117	7.41e-10	++	EPO	MODIFIER	upstream_gene_variant	0.466	0.0734075	0.0119491	8.14e-10	0.458	0.04107	0.0634429	0.517476	Consistent direction
FPG	Glycemic	54623	2289	56912	8	9323885	rs2169387	A	G	0.0123	0.2623	0.0332	2.97e-15	++	PPP1R3B-DT	MODIFIER	intron_variant&non_coding_transcript_variant	0.564	0.256945	0.0338181	3.06e-14	0.57	0.411848	0.179247	0.0216829	Consistent direction and both hospital P < 0.05
FPG	Glycemic	54623	2289	56912	8	117179236	rs35859536	T	C	0.4253	-0.0646	0.0107	1.67e-09	-+	SLC30A8	MODIFIER	downstream_gene_variant	0.28	-0.0691787	0.0109133	2.33e-10	0.285	0.0592584	0.0566969	0.296065	Inconsistent direction
FPG	Glycemic	54623	2289	56912	9	635998	rs12341226	A	G	0.7688	-0.0831	0.0072	1.27e-30	--	KANK1	MODIFIER	intron_variant	0.846	-0.0833204	0.00735518	1.03e-29	0.848	-0.0776549	0.038758	0.0452473	Consistent direction and both hospital P < 0.05
FPG	Glycemic	54623	2289	56912	9	4292083	rs10758593	A	G	0.409	0.0583	0.009	9.19e-11	++	GLIS3	MODIFIER	intron_variant	0.386	0.0592562	0.00915702	9.81e-11	0.394	0.031479	0.0473238	0.506009	Consistent direction
FPG	Glycemic	54623	2289	56912	9	95071240	rs7042320	A	T	0.3663	0.0356	0.0065	3.6e-08	++	AOPEP	MODIFIER	intron_variant	0.849	0.0359418	0.00657747	4.67e-08	0.849	0.0260218	0.0342659	0.447696	Consistent direction
FPG	Glycemic	54623	2289	56912	10	69215297	rs58433451	T	C	0.2664	-0.0746	0.0103	4.09e-13	--	HKDC1	MODIFIER	downstream_gene_variant	0.352	-0.076544	0.0104851	2.91e-13	0.36	-0.0245911	0.0535642	0.646215	Consistent direction
FPG	Glycemic	54623	2289	56912	10	102894441	rs201244466	A	T	0.5234	-0.039	0.006	1.09e-10	--	AS3MT	MODIFIER	intron_variant	0.926	-0.0372007	0.00614423	1.42e-09	0.924	-0.08806	0.0324538	0.00671593	Consistent direction and both hospital P < 0.05
FPG	Glycemic	54623	2289	56912	11	8230374	rs3750952	C	G	0.3189	-0.0746	0.0136	4.32e-08	--	LMO1	LOW	synonymous_variant	0.194	-0.0745012	0.0138767	7.96e-08	0.204	-0.0762514	0.0702591	0.277923	Consistent direction
FPG	Glycemic	54623	2289	56912	11	92965261	rs10830962	C	G	0.5685	-0.158	0.01	1.41e-56	--	MTNR1B	MODIFIER	upstream_gene_variant	0.294	-0.157649	0.0101555	3.15e-54	0.305	-0.165993	0.0518023	0.0013747	Consistent direction and both hospital P < P bonferroni
FPG	Glycemic	54623	2289	56912	12	21553793	rs1471422	T	C	0.2706	-0.045	0.0072	4.58e-10	--	GYS2	MODIFIER	intron_variant	0.762	-0.0457195	0.0073604	5.28e-10	0.761	-0.026773	0.0373022	0.473006	Consistent direction
FPG	Glycemic	54623	2289	56912	12	111084222	rs7314285	T	G	0.8916	0.0956	0.0168	1.33e-08	++	CUX2	MODIFIER	intron_variant	0.275	0.0917777	0.0171368	8.56e-08	0.275	0.200623	0.0893599	0.024868	Consistent direction and both hospital P < 0.05
FPG	Glycemic	54623	2289	56912	13	26203351	rs76154673	T	C	0.5848	-0.0526	0.0076	6.19e-12	-+	RNF6	MODIFIER	intron_variant&non_coding_transcript_variant	0.572	-0.0556846	0.0077901	8.91e-13	0.573	0.030586	0.0403862	0.448935	Inconsistent direction
FPG	Glycemic	54623	2289	56912	14	100361171	rs2146106	T	C	0.8469	0.0518	0.0092	1.55e-08	++	WARS1	MODIFIER	intron_variant	0.678	0.0531156	0.00933212	1.26e-08	0.683	0.0174107	0.0478573	0.716042	Consistent direction
FPG	Glycemic	54623	2289	56912	15	34712564	rs651237	A	C	0.3348	0.0578	0.0091	1.96e-10	++	GJD2	MODIFIER	intergenic_variant	0.4	0.0564154	0.00925854	1.11e-09	0.407	0.0942351	0.0471254	0.0456695	Consistent direction and both hospital P < 0.05
FPG	Glycemic	54623	2289	56912	15	62104190	rs7172432	A	G	0.6151	0.0442	0.0077	1.12e-08	+-	C2CD4A	MODIFIER	intergenic_variant	0.613	0.0460683	0.00788752	5.23e-09	0.622	-0.00500906	0.0409802	0.902728	Inconsistent direction
FPG	Glycemic	54623	2289	56912	17	39978636	rs3907022	T	C	0.5199	0.0647	0.0074	3.63e-18	+-	PSMD3	MODIFIER	upstream_gene_variant	0.541	0.0677183	0.00758229	4.34e-19	0.533	-0.0183079	0.0400065	0.647272	Inconsistent direction
FPG	Glycemic	54623	2289	56912	20	22587957	rs1337919	T	G	0.1357	-0.1233	0.0093	9.53e-40	--	FOXA2	MODIFIER	upstream_gene_variant	0.759	-0.12596	0.00951289	5.86e-40	0.761	-0.0500272	0.0495189	0.312488	Consistent direction
GDM	Disease	7438/40446	4586/27399	79869	2	27529596	rs11127048	A	G	0.4326	0.1376	0.02	6.21e-12	++	GCKR	MODIFIER	intergenic_variant	0.507	0.144957	0.0251648	8.4e-09	0.509	0.12486	0.0330008	0.000154645	Consistent direction and both hospital P < P bonferroni
GDM	Disease	7438/40446	4586/27399	79869	2	157290112	rs12694904	T	C	0.1435	0.1785	0.0283	2.91e-10	++	GALNT5	MODIFIER	intron_variant	0.495	0.163784	0.035802	4.77e-06	0.508	0.203202	0.0463052	1.14e-05	Consistent direction and both hospital P < P bonferroni
GDM	Disease	7438/40446	4586/27399	79869	3	23590683	rs76435632	C	G	0.8578	-0.1443	0.0236	9.34e-10	--	UBE2E2	MODIFIER	3_prime_UTR_variant	0.781	-0.168273	0.0293929	1.03e-08	0.773	-0.101066	0.0395021	0.0105129	Consistent direction and both hospital P < 0.05
GDM	Disease	7438/40446	4586/27399	79869	4	1242714	rs73069940	C	G	0.6686	0.1084	0.0174	4.39e-10	++	CTBP1	MODIFIER	intron_variant	0.78	0.111028	0.0217901	3.48e-07	0.775	0.103827	0.0287866	0.000309981	Consistent direction and both hospital P < P bonferroni
GDM	Disease	7438/40446	4586/27399	79869	5	96391471	rs2882298	A	G	0.6647	0.1052	0.0178	3.28e-09	++	PCSK1	MODIFIER	3_prime_UTR_variant	0.757	0.118499	0.0224049	1.23e-07	0.763	0.0825504	0.029201	0.00469883	Consistent direction and both hospital P < 0.05
GDM	Disease	7438/40446	4586/27399	79869	6	20686765	rs9368222	A	C	0.4081	0.2559	0.0179	1.71e-46	++	CDKAL1	MODIFIER	intron_variant	0.706	0.27047	0.0223473	1.02e-33	0.699	0.230143	0.0297927	1.12e-14	Consistent direction and both hospital P < P bonferroni
GDM	Disease	7438/40446	4586/27399	79869	6	39080284	rs9366994	T	C	0.2995	-0.1398	0.0234	2.39e-09	--	GLP1R	MODIFIER	intron_variant	0.451	-0.158105	0.029407	7.6e-08	0.445	-0.108005	0.0387215	0.00528247	Consistent direction and both hospital P < 0.05
GDM	Disease	7438/40446	4586/27399	79869	7	44193234	rs741037	A	G	0.2059	0.1925	0.0279	4.85e-12	++	GCK	MODIFIER	upstream_gene_variant	0.369	0.186538	0.0350511	1.03e-07	0.373	0.202729	0.0459069	1.01e-05	Consistent direction and both hospital P < P bonferroni
GDM	Disease	7438/40446	4586/27399	79869	7	127609605	rs61160304	T	C	0.0806	0.3533	0.0373	3.06e-21	++	PAX4	MODIFIER	downstream_gene_variant	0.275	0.347617	0.0467506	1.04e-13	0.269	0.363371	0.0620802	4.82e-09	Consistent direction and both hospital P < P bonferroni
GDM	Disease	7438/40446	4586/27399	79869	7	156993814	rs4716672	T	C	0.7506	0.1342	0.023	5.18e-09	++	MNX1	MODIFIER	downstream_gene_variant	0.467	0.168299	0.0289045	5.79e-09	0.464	0.0756949	0.0378669	0.0456112	Consistent direction and both hospital P < 0.05
GDM	Disease	7438/40446	4586/27399	79869	8	117191781	rs9650069	T	C	0.4294	-0.2024	0.0275	1.8e-13	--	SLC30A8	MODIFIER	intergenic_variant	0.263	-0.252038	0.0348229	4.56e-13	0.271	-0.120318	0.0447694	0.00719857	Consistent direction and both hospital P < 0.05
GDM	Disease	7438/40446	4586/27399	79869	9	4292083	rs10758593	A	G	0.409	0.1854	0.0223	9.57e-17	++	GLIS3	MODIFIER	intron_variant	0.386	0.193187	0.0280328	5.52e-12	0.394	0.171859	0.0368278	3.06e-06	Consistent direction and both hospital P < P bonferroni
GDM	Disease	7438/40446	4586/27399	79869	9	134960660	rs7851502	A	G	0.5617	-0.1442	0.0242	2.58e-09	--	FCN1	MODIFIER	regulatory_region_variant	0.323	-0.118112	0.0305223	0.000108989	0.33	-0.188353	0.0397362	2.14e-06	Consistent direction and both hospital P < P bonferroni
GDM	Disease	7438/40446	4586/27399	79869	10	69223185	rs4746822	T	C	0.2595	0.1538	0.0258	2.48e-09	++	HKDC1	MODIFIER	intron_variant	0.354	0.138953	0.0325905	2.01e-05	0.365	0.178723	0.0422063	2.29e-05	Consistent direction and both hospital P < P bonferroni
GDM	Disease	7438/40446	4586/27399	79869	10	92706738	rs10882102	C	G	0.8245	-0.1457	0.0203	7.26e-13	--	Y_RNA	MODIFIER	downstream_gene_variant	0.742	-0.140075	0.0254599	3.76e-08	0.737	-0.155438	0.0336506	3.85e-06	Consistent direction and both hospital P < P bonferroni
GDM	Disease	7438/40446	4586/27399	79869	11	92964815	rs10466351	T	C	0.4311	0.4485	0.024	6.65e-78	++	MTNR1B	MODIFIER	upstream_gene_variant	0.314	0.462425	0.0302082	6.76e-53	0.323	0.424562	0.039531	6.61e-27	Consistent direction and both hospital P < P bonferroni
GDM	Disease	7438/40446	4586/27399	79869	15	52237929	rs4776024	A	C	0.7031	0.1106	0.0201	3.97e-08	++	MYO5C	MODIFIER	intron_variant	0.617	0.139531	0.0254029	3.96e-08	0.613	0.0616786	0.0330244	0.0618065	Consistent direction
GDM	Disease	7438/40446	4586/27399	79869	17	73011782	rs58299944	T	C	0.7993	0.2191	0.0383	1.05e-08	++	SLC39A11	MODIFIER	intron_variant	0.199	0.214368	0.0483122	9.12e-06	0.205	0.227229	0.0628272	0.000298338	Consistent direction and both hospital P < P bonferroni
GDM	Disease	7438/40446	4586/27399	79869	20	22576461	rs6113722	A	G	0.1432	-0.1555	0.0238	6.99e-11	--	FOXA2	MODIFIER	downstream_gene_variant	0.75	-0.204903	0.0302918	1.34e-11	0.752	-0.0749833	0.0386814	0.0525645	Consistent direction
HbA1c	Glycemic	37647	31622	69269	1	29090128	rs10915225	T	G	0.4818	-0.0376	0.0058	8.45e-11	--	EPB41	MODIFIER	intron_variant	0.784	-0.0423998	0.00753307	1.83e-08	0.782	-0.0307025	0.00907098	0.000713512	Consistent direction and both hospital P < P bonferroni
HbA1c	Glycemic	37647	31622	69269	1	156265430	rs12118238	A	G	0.244	-0.07	0.0073	7.24e-22	--	SMG5	MODIFIER	intron_variant	0.665	-0.0781313	0.00945132	1.42e-16	0.65	-0.0580328	0.0114123	3.7e-07	Consistent direction and both hospital P < P bonferroni
HbA1c	Glycemic	37647	31622	69269	1	158615440	rs2518491	T	C	0.4525	0.0695	0.006	1.12e-30	++	SPTA1	MODIFIER	intron_variant	0.737	0.0849186	0.00789275	5.88e-27	0.747	0.0477537	0.00936111	3.39e-07	Consistent direction and both hospital P < P bonferroni
HbA1c	Glycemic	37647	31622	69269	2	27518238	rs780095	A	G	0.5283	-0.051	0.0066	1.46e-14	--	GCKR	MODIFIER	intron_variant	0.581	-0.0556773	0.00864991	1.24e-10	0.586	-0.0443027	0.0103203	1.77e-05	Consistent direction and both hospital P < P bonferroni
HbA1c	Glycemic	37647	31622	69269	2	168938778	rs508741	T	C	0.4776	0.0645	0.0086	7.84e-14	++	ABCB11	MODIFIER	intron_variant	0.275	0.0650511	0.0112966	8.55e-09	0.283	0.0637717	0.0133878	1.91e-06	Consistent direction and both hospital P < P bonferroni
HbA1c	Glycemic	37647	31622	69269	2	174447433	rs62175264	A	C	0.6899	-0.0402	0.0073	3.85e-08	--	GPR155	MODIFIER	intron_variant	0.577	-0.0574476	0.0095298	1.67e-09	0.577	-0.0155081	0.0113978	0.173641	Consistent direction
HbA1c	Glycemic	37647	31622	69269	4	110035176	rs79375912	A	G	0.7195	0.0745	0.0075	2.21e-23	++	EGF	MODIFIER	intergenic_variant	0.587	0.0898919	0.00974601	3.02e-20	0.59	0.0525181	0.0116751	6.88e-06	Consistent direction and both hospital P < P bonferroni
HbA1c	Glycemic	37647	31622	69269	4	143944660	rs117613428	A	G	0.0272	-0.2805	0.0456	7.81e-10	--	GYPE	MODIFIER	intron_variant&non_coding_transcript_variant	0.142	-0.31515	0.059838	1.4e-07	0.146	-0.232364	0.0704752	0.000978063	Consistent direction and both hospital P < P bonferroni
HbA1c	Glycemic	37647	31622	69269	5	96381018	rs7713317	A	G	0.665	0.0528	0.0061	7.76e-18	++	PCSK1	MODIFIER	intron_variant&non_coding_transcript_variant	0.786	0.0668555	0.00799909	6.6e-17	0.787	0.0326642	0.00955421	0.000629768	Consistent direction and both hospital P < P bonferroni
HbA1c	Glycemic	37647	31622	69269	6	20686765	rs9368222	A	C	0.4081	0.038	0.0064	3.36e-09	++	CDKAL1	MODIFIER	intron_variant	0.706	0.0522891	0.00832566	3.41e-10	0.699	0.0169419	0.0100874	0.0930618	Consistent direction
HbA1c	Glycemic	37647	31622	69269	6	27043468	rs58678580	T	C	0.0713	0.0538	0.0095	1.54e-08	++	LINC00240	MODIFIER	intron_variant&non_coding_transcript_variant	0.898	0.0552	0.0125402	1.08e-05	0.899	0.05182	0.0145683	0.000375659	Consistent direction and both hospital P < P bonferroni
HbA1c	Glycemic	37647	31622	69269	6	135097880	rs9399137	T	C	0.7068	0.1249	0.0098	2.95e-37	++	HBS1L	MODIFIER	intron_variant	0.37	0.15678	0.0127779	1.54e-34	0.385	0.0795442	0.0152532	1.85e-07	Consistent direction and both hospital P < P bonferroni
HbA1c	Glycemic	37647	31622	69269	7	44205461	rs2971667	T	C	0.7911	-0.1017	0.01	1.86e-24	--	YKT6	MODIFIER	intron_variant	0.382	-0.104732	0.0129868	7.57e-16	0.385	-0.0973613	0.0155384	3.76e-10	Consistent direction and both hospital P < P bonferroni
HbA1c	Glycemic	37647	31622	69269	7	123766966	rs76961885	A	T	0.8965	0.0529	0.0083	2.28e-10	++	WASL	MODIFIER	intergenic_variant	0.955	0.063175	0.010841	5.67e-09	0.954	0.038015	0.0130843	0.00367086	Consistent direction and both hospital P < 0.05
HbA1c	Glycemic	37647	31622	69269	8	41772929	rs4737010	A	G	0.5433	0.0646	0.0081	2.07e-15	++	ANK1	MODIFIER	intron_variant	0.395	0.0858292	0.0105418	4.01e-16	0.386	0.0332643	0.0127859	0.00928247	Consistent direction and both hospital P < 0.05
HbA1c	Glycemic	37647	31622	69269	9	107768269	rs75107624	A	G	0.1409	0.1011	0.0114	8.17e-19	++	KLF4	MODIFIER	regulatory_region_variant	0.381	0.109052	0.0148783	2.35e-13	0.39	0.0896828	0.0177827	4.6e-07	Consistent direction and both hospital P < P bonferroni
HbA1c	Glycemic	37647	31622	69269	10	100379560	rs607823	A	G	0.241	-0.0506	0.0098	2.39e-07	--	OLMALINC	MODIFIER	intron_variant&non_coding_transcript_variant	0.409	-0.0327676	0.0128384	0.0107053	0.422	-0.0755474	0.0151663	6.35e-07	Consistent direction and both hospital P < 0.05
HbA1c	Glycemic	37647	31622	69269	11	221322	rs574185	T	G	0.7222	0.0669	0.0082	2.91e-16	++	SIRT3	MODIFIER	intron_variant	0.384	0.0791582	0.0106116	8.87e-14	0.374	0.0489595	0.012858	0.000140548	Consistent direction and both hospital P < P bonferroni
HbA1c	Glycemic	37647	31622	69269	11	9775221	rs11042493	T	C	0.3782	-0.0395	0.0065	1.6e-09	--	SBF2	MODIFIER	downstream_gene_variant	0.708	-0.0390169	0.00855586	5.13e-06	0.702	-0.040128	0.0101524	7.75e-05	Consistent direction and both hospital P < P bonferroni
HbA1c	Glycemic	37647	31622	69269	11	92951156	rs7933855	A	G	0.43	0.0587	0.0082	6.65e-13	++	MTNR1B	MODIFIER	intergenic_variant	0.336	0.0792337	0.0107051	1.37e-13	0.35	0.0300893	0.0126548	0.0174271	Consistent direction and both hospital P < 0.05
HbA1c	Glycemic	37647	31622	69269	11	100581264	rs11606531	T	C	0.3211	-0.0501	0.007	1.18e-12	--	ARHGAP42	MODIFIER	regulatory_region_variant	0.602	-0.062573	0.00924171	1.3e-11	0.618	-0.0327252	0.0108758	0.00262345	Consistent direction and both hospital P < 0.05
HbA1c	Glycemic	37647	31622	69269	11	116799960	rs6589567	A	C	0.2444	-0.0504	0.0083	1.54e-09	--	APOA5	MODIFIER	intergenic_variant	0.449	-0.0518147	0.0108622	1.85e-06	0.451	-0.0483653	0.0130326	0.000206752	Consistent direction and both hospital P < P bonferroni
HbA1c	Glycemic	37647	31622	69269	12	111171923	rs3809297	T	G	0.1737	0.0532	0.0087	9.16e-10	++	CUX2	MODIFIER	intron_variant	0.375	0.0408099	0.0113824	0.000337035	0.381	0.0703434	0.0134246	1.62e-07	Consistent direction and both hospital P < 0.05
HbA1c	Glycemic	37647	31622	69269	13	112738459	rs71446627	A	G	0.0358	0.0919	0.0132	3.87e-12	++	ATP11A	MODIFIER	intron_variant	0.862	0.0907151	0.0171681	1.27e-07	0.859	0.0936161	0.0207888	6.72e-06	Consistent direction and both hospital P < P bonferroni
HbA1c	Glycemic	37647	31622	69269	13	113849007	rs7400614	A	C	0.3204	0.0762	0.0095	1.04e-15	++	GAS6	MODIFIER	intron_variant	0.33	0.0868069	0.0124231	2.84e-12	0.339	0.0612099	0.0147199	3.22e-05	Consistent direction and both hospital P < P bonferroni
HbA1c	Glycemic	37647	31622	69269	15	77556464	rs12901130	T	C	0.4044	0.034	0.0058	5.41e-09	++	LINGO1	MODIFIER	regulatory_region_variant	0.852	0.041604	0.00757956	4.07e-08	0.85	0.0230022	0.00911539	0.0116265	Consistent direction and both hospital P < 0.05
HbA1c	Glycemic	37647	31622	69269	16	309611	rs76038336	C	G	0.0618	0.2383	0.0226	5.34e-26	++	AXIN1	MODIFIER	intron_variant	0.206	0.284404	0.0299316	2.18e-21	0.212	0.177218	0.0344701	2.75e-07	Consistent direction and both hospital P < P bonferroni
HbA1c	Glycemic	37647	31622	69269	16	57309460	rs2896815	A	G	0.6595	-0.0633	0.0111	1.14e-08	--	PLLP	MODIFIER	regulatory_region_variant	0.232	-0.0616538	0.0145743	2.34e-05	0.238	-0.0655902	0.0170934	0.000124723	Consistent direction and both hospital P < P bonferroni
HbA1c	Glycemic	37647	31622	69269	17	8307283	rs9907217	A	C	0.6715	0.0473	0.008	3.21e-09	++	ARHGEF15	MODIFIER	upstream_gene_variant	0.365	0.0483421	0.0104079	3.42e-06	0.366	0.0459177	0.0124976	0.000239094	Consistent direction and both hospital P < P bonferroni
HbA1c	Glycemic	37647	31622	69269	17	21364278	rs1914889	A	G	0.5759	-0.0494	0.0089	2.94e-08	--	KCNJ12	MODIFIER	intergenic_variant	0.287	-0.0472937	0.011627	4.76e-05	0.287	-0.052506	0.0138937	0.000157703	Consistent direction and both hospital P < P bonferroni
HbA1c	Glycemic	37647	31622	69269	17	78125997	rs761772	T	C	0.8261	-0.1177	0.0148	2.17e-15	--	TMC6	MODIFIER	intron_variant	0.17	-0.119761	0.0193259	5.82e-10	0.17	-0.114686	0.0231556	7.35e-07	Consistent direction and both hospital P < P bonferroni
HbA1c	Glycemic	37647	31622	69269	17	82739582	rs113373052	T	C	0.4857	0.0887	0.0064	1.3e-43	++	FN3K	MODIFIER	intron_variant	0.592	0.101705	0.00833673	3.62e-34	0.587	0.0699805	0.0100101	2.79e-12	Consistent direction and both hospital P < P bonferroni
HbA1c	Glycemic	37647	31622	69269	19	17135927	rs11086054	A	T	0.6124	0.109	0.0121	2.42e-19	++	MYO9B	MODIFIER	intron_variant	0.179	0.125147	0.0158875	3.44e-15	0.177	0.0864459	0.0187337	3.96e-06	Consistent direction and both hospital P < P bonferroni
HbA1c	Glycemic	37647	31622	69269	22	37078039	rs855788	A	G	0.3394	-0.0813	0.01	5.12e-16	--	TMPRSS6	MODIFIER	intron_variant	0.265	-0.0842768	0.0130448	1.06e-10	0.26	-0.0770092	0.015674	9.01e-07	Consistent direction and both hospital P < P bonferroni
HbA1c	Glycemic	37647	31622	69269	23	153650575	rs146844151	A	G	0.0508	-0.2876	0.0207	5.26e-44	--	DUSP9	MODIFIER	3_prime_UTR_variant	0.211	-0.316017	0.0272753	5.47e-31	0.228	-0.249186	0.031673	3.74e-15	Consistent direction and both hospital P < P bonferroni
HbA1c	Glycemic	37647	31622	69269	23	154532257	rs72554664	T	C	0.0132	-0.797	0.0335	4.61e-125	--	G6PD	MODERATE	missense_variant	0.216	-0.837473	0.0427853	6.84e-85	0.185	-0.732886	0.0538868	5.34e-42	Consistent direction and both hospital P < P bonferroni
HbA1c	Glycemic	37647	31622	69269	23	155144174	rs182573065	A	G	0.9844	0.7245	0.0254	1.29e-178	++	MTCP1	MODIFIER	intron_variant&non_coding_transcript_variant	0.464	0.8515	0.0363807	2.74e-120	0.415	0.603253	0.0355421	2.65e-64	Consistent direction and both hospital P < P bonferroni
HbA1c	Glycemic	37647	31622	69269	23	155778330	rs188561366	C	G	0.9884	0.6172	0.0602	1.11e-24	+?	SPRY3	MODIFIER	3_prime_UTR_variant	0.219	0.617225	0.0601809	1.2e-24	NA
OGTT0H	Glycemic	51632	33454	85086	1	93151846	rs7532195	T	G	0.3303	-0.0304	0.0054	2.22e-08	--	TMED5	MODIFIER	3_prime_UTR_variant	0.878	-0.0321656	0.00690115	3.16e-06	0.877	-0.0275655	0.00883594	0.00181199	Consistent direction and both hospital P < 0.05
OGTT0H	Glycemic	51632	33454	85086	2	4410165	rs59789496	T	C	0.3087	0.2689	0.0404	2.77e-11	++	DCDC2C	MODIFIER	intergenic_variant	0.179	0.291968	0.0669016	1.28e-05	0.166	0.255665	0.0506554	4.51e-07	Consistent direction and both hospital P < P bonferroni
OGTT0H	Glycemic	51632	33454	85086	2	27543417	rs4665991	A	G	0.4971	-0.0628	0.0054	3.45e-31	--	C2orf16	MODIFIER	intron_variant	0.798	-0.0590342	0.00686508	8.25e-18	0.795	-0.0688361	0.00876029	4.04e-15	Consistent direction and both hospital P < P bonferroni
OGTT0H	Glycemic	51632	33454	85086	2	37368382	rs3770748	A	G	0.4925	-0.0465	0.0073	1.83e-10	--	QPCT	MODIFIER	intron_variant	0.403	-0.0381545	0.00932945	4.33e-05	0.415	-0.0598181	0.0117293	3.42e-07	Consistent direction and both hospital P < P bonferroni
OGTT0H	Glycemic	51632	33454	85086	2	60352853	rs968919	T	C	0.3316	-0.0836	0.0077	2.56e-27	--	MIR4432HG	MODIFIER	intron_variant&non_coding_transcript_variant	0.393	-0.0916822	0.00977756	7.07e-21	0.394	-0.0701705	0.012577	2.44e-08	Consistent direction and both hospital P < P bonferroni
OGTT0H	Glycemic	51632	33454	85086	2	168938778	rs508741	T	C	0.4776	0.1495	0.008	3.43e-77	++	ABCB11	MODIFIER	intron_variant	0.275	0.162584	0.0102485	1.53e-56	0.283	0.128577	0.0129624	3.72e-23	Consistent direction and both hospital P < P bonferroni
OGTT0H	Glycemic	51632	33454	85086	2	172733222	rs35711056	C	G	0.5052	-0.0496	0.0063	4.03e-15	--	RAPGEF4	MODIFIER	upstream_gene_variant	0.529	-0.0471807	0.00804595	4.55e-09	0.537	-0.0534932	0.0101939	1.55e-07	Consistent direction and both hospital P < P bonferroni
OGTT0H	Glycemic	51632	33454	85086	3	107030904	rs147272468	A	G	0.9645	0.1564	0.0285	4.12e-08	++	LINC00882	MODIFIER	intron_variant&non_coding_transcript_variant	0.207	0.141256	0.0369051	0.000129584	0.215	0.178773	0.0448902	6.84e-05	Consistent direction and both hospital P < P bonferroni
OGTT0H	Glycemic	51632	33454	85086	3	171039545	rs9841632	A	C	0.1973	-0.0499	0.0081	6.76e-10	--	SLC2A2	MODIFIER	intron_variant&non_coding_transcript_variant	0.519	-0.0499011	0.0102233	1.06e-06	0.522	-0.0499681	0.0132299	0.000159089	Consistent direction and both hospital P < P bonferroni
OGTT0H	Glycemic	51632	33454	85086	4	1250430	rs79407053	A	G	0.3296	-0.0323	0.0057	1.57e-08	--	CTBP1	MODIFIER	upstream_gene_variant	0.786	-0.0338571	0.00724538	2.98e-06	0.779	-0.0297195	0.00927884	0.00136172	Consistent direction and both hospital P < 0.05
OGTT0H	Glycemic	51632	33454	85086	4	70926626	rs61020468	A	G	0.6468	-0.0515	0.009	8.9e-09	--	MOB1B	MODIFIER	intron_variant	0.297	-0.0459161	0.0113342	5.11e-05	0.293	-0.0606631	0.0145876	3.21e-05	Consistent direction and both hospital P < P bonferroni
OGTT0H	Glycemic	51632	33454	85086	5	96352838	rs35247507	A	G	0.6669	0.1233	0.0057	4.69e-102	++	PCSK1	MODIFIER	intron_variant&non_coding_transcript_variant	0.772	0.140634	0.00729997	2.06e-82	0.775	0.094935	0.00931735	2.42e-24	Consistent direction and both hospital P < P bonferroni
OGTT0H	Glycemic	51632	33454	85086	5	177105216	rs193457	C	G	0.5908	0.0487	0.0079	8.53e-10	++	FGFR4	MODIFIER	intergenic_variant	0.309	0.0551715	0.0101147	4.93e-08	0.313	0.0383422	0.0128208	0.00278624	Consistent direction and both hospital P < 0.05
OGTT0H	Glycemic	51632	33454	85086	6	20686647	rs67131976	T	C	0.4059	0.0661	0.006	2.41e-28	++	CDKAL1	MODIFIER	intron_variant	0.708	0.0611228	0.00757092	6.98e-16	0.7	0.0744776	0.00978792	2.84e-14	Consistent direction and both hospital P < P bonferroni
OGTT0H	Glycemic	51632	33454	85086	6	39080284	rs9366994	T	C	0.2995	-0.0536	0.0077	2.55e-12	--	GLP1R	MODIFIER	intron_variant	0.451	-0.0572347	0.00969967	3.64e-09	0.445	-0.0475599	0.0124632	0.000135887	Consistent direction and both hospital P < P bonferroni
OGTT0H	Glycemic	51632	33454	85086	6	116957444	rs1741674	A	T	0.6152	0.05	0.0052	1.33e-21	++	RFX6	MODIFIER	intergenic_variant	0.927	0.0491671	0.00666108	1.59e-13	0.927	0.0514532	0.00849156	1.38e-09	Consistent direction and both hospital P < P bonferroni
OGTT0H	Glycemic	51632	33454	85086	6	136937620	rs9389452	A	G	0.4377	-0.0547	0.0084	8.8e-11	--	Y_RNA	MODIFIER	downstream_gene_variant	0.309	-0.0663636	0.010676	5.13e-10	0.304	-0.0353363	0.0137457	0.0101532	Consistent direction and both hospital P < 0.05
OGTT0H	Glycemic	51632	33454	85086	6	152090943	rs3020381	A	T	0.5688	-0.0533	0.007	2.46e-14	--	ESR1	MODIFIER	intron_variant	0.425	-0.0668266	0.00891708	6.78e-14	0.433	-0.0317419	0.0112851	0.00491529	Consistent direction and both hospital P < 0.05
OGTT0H	Glycemic	51632	33454	85086	7	15023069	rs13220985	A	G	0.6433	0.064	0.0069	1.65e-20	++	DGKB	MODIFIER	intergenic_variant	0.51	0.0717914	0.00875209	2.4e-16	0.516	0.0512665	0.0111951	4.68e-06	Consistent direction and both hospital P < P bonferroni
OGTT0H	Glycemic	51632	33454	85086	7	44222379	rs732360	A	G	0.2098	0.1599	0.0097	3.22e-61	++	CAMK2B	MODIFIER	intron_variant	0.346	0.168097	0.0123342	3.21e-42	0.354	0.146739	0.0156491	7.25e-21	Consistent direction and both hospital P < P bonferroni
OGTT0H	Glycemic	51632	33454	85086	7	50721248	rs11238297	A	C	0.6784	-0.0602	0.0061	5.4e-23	--	GRB10	MODIFIER	intron_variant	0.723	-0.0582441	0.00775259	5.88e-14	0.724	-0.0633502	0.00986748	1.38e-10	Consistent direction and both hospital P < P bonferroni
OGTT0H	Glycemic	51632	33454	85086	7	76236770	rs11762793	T	C	0.4592	0.0353	0.0058	1.34e-09	++	SRRM3	MODIFIER	intron_variant	0.645	0.0411434	0.00742177	2.98e-08	0.645	0.0259221	0.00938008	0.0057214	Consistent direction and both hospital P < 0.05
OGTT0H	Glycemic	51632	33454	85086	8	9327118	rs10106829	A	G	0.0131	0.2353	0.0265	7.1e-19	++	PPP1R3B-DT	MODIFIER	intron_variant&non_coding_transcript_variant	0.615	0.20495	0.033421	8.72e-10	0.626	0.287034	0.0435883	4.62e-11	Consistent direction and both hospital P < P bonferroni
OGTT0H	Glycemic	51632	33454	85086	8	117208031	rs11774700	T	C	0.5676	0.0789	0.0089	8.68e-19	++	SLC30A8	MODIFIER	intergenic_variant	0.269	0.0841817	0.0114215	1.73e-13	0.278	0.0707496	0.0142776	7.26e-07	Consistent direction and both hospital P < P bonferroni
OGTT0H	Glycemic	51632	33454	85086	9	672920	rs16922302	C	G	0.2281	0.0724	0.006	8.69e-34	++	KANK1	MODIFIER	intron_variant	0.841	0.0783367	0.00761677	8.72e-25	0.846	0.0628848	0.0096344	6.81e-11	Consistent direction and both hospital P < P bonferroni
OGTT0H	Glycemic	51632	33454	85086	9	4291928	rs10974438	A	C	0.6359	-0.0884	0.0076	1.97e-31	--	GLIS3	MODIFIER	intron_variant	0.39	-0.088642	0.00967309	5.19e-20	0.397	-0.0881304	0.0122156	5.53e-13	Consistent direction and both hospital P < P bonferroni
OGTT0H	Glycemic	51632	33454	85086	10	12261372	rs4747971	T	C	0.5646	0.0499	0.0072	3.23e-12	++	CDC123	MODIFIER	intergenic_variant	0.401	0.0425087	0.00913019	3.23e-06	0.407	0.0618624	0.0115694	9e-08	Consistent direction and both hospital P < P bonferroni
OGTT0H	Glycemic	51632	33454	85086	10	26249690	rs11015014	A	G	0.2827	-0.0369	0.0062	2.19e-09	--	GAD2	MODIFIER	intron_variant	0.754	-0.0339981	0.00786769	1.55e-05	0.757	-0.0415267	0.00993303	2.91e-05	Consistent direction and both hospital P < P bonferroni
OGTT0H	Glycemic	51632	33454	85086	10	69223873	rs9663238	A	G	0.7404	0.1047	0.0089	1.28e-31	++	HKDC1	MODIFIER	intron_variant	0.345	0.0979588	0.0114691	1.37e-17	0.355	0.115171	0.0143059	8.53e-16	Consistent direction and both hospital P < P bonferroni
OGTT0H	Glycemic	51632	33454	85086	10	102871432	rs10786718	A	G	0.4108	0.033	0.0051	1.2e-10	++	AS3MT	MODIFIER	intron_variant	0.895	0.0369835	0.00649629	1.25e-08	0.895	0.0264496	0.00834376	0.00152594	Consistent direction and both hospital P < 0.05
OGTT0H	Glycemic	51632	33454	85086	10	124894066	rs11245414	A	T	0.2533	-0.0524	0.0086	9.95e-10	--	ZRANB1	MODIFIER	intergenic_variant	0.419	-0.0523736	0.0110133	1.98e-06	0.446	-0.0523869	0.013654	0.000124924	Consistent direction and both hospital P < P bonferroni
OGTT0H	Glycemic	51632	33454	85086	11	17389473	rs35271178	T	C	0.6073	0.0437	0.0061	8.05e-13	++	KCNJ11	MODIFIER	upstream_gene_variant	0.663	0.0468864	0.00777273	1.63e-09	0.659	0.0386237	0.00986932	9.12e-05	Consistent direction and both hospital P < P bonferroni
OGTT0H	Glycemic	51632	33454	85086	11	92966500	rs7941837	A	T	0.568	-0.2067	0.0081	4.4e-143	--	MTNR1B	MODIFIER	upstream_gene_variant	0.303	-0.207198	0.0103393	5.4e-89	0.311	-0.205952	0.0131029	1.87e-55	Consistent direction and both hospital P < P bonferroni
OGTT0H	Glycemic	51632	33454	85086	12	21564308	rs7398744	T	G	0.7156	0.05	0.0062	6.45e-16	++	GYS2	MODIFIER	intron_variant	0.721	0.0428846	0.00783876	4.5e-08	0.717	0.061736	0.0100755	9.04e-10	Consistent direction and both hospital P < P bonferroni
OGTT0H	Glycemic	51632	33454	85086	12	132487182	rs11610045	A	G	0.1271	0.0692	0.0105	4.67e-11	++	FBRSL1	MODIFIER	upstream_gene_variant	0.48	0.0695825	0.0133869	2.02e-07	0.483	0.0686166	0.0169977	5.43e-05	Consistent direction and both hospital P < P bonferroni
OGTT0H	Glycemic	51632	33454	85086	14	100361092	rs2146107	T	G	0.847	0.0614	0.0076	5.73e-16	++	WARS1	MODIFIER	intron_variant	0.68	0.0546424	0.00963268	1.41e-08	0.677	0.0722873	0.0122842	4.03e-09	Consistent direction and both hospital P < P bonferroni
OGTT0H	Glycemic	51632	33454	85086	15	77193666	rs1867779	T	C	0.3598	0.0322	0.0053	1.19e-09	++	PEAK1	MODIFIER	intron_variant	0.953	0.0286986	0.00670437	1.87e-05	0.951	0.0379412	0.00861824	1.07e-05	Consistent direction and both hospital P < P bonferroni
OGTT0H	Glycemic	51632	33454	85086	15	79089363	rs745030	A	G	0.4933	-0.0406	0.0067	1.15e-09	--	RASGRF1	MODIFIER	intron_variant	0.471	-0.0363993	0.00848448	1.79e-05	0.473	-0.047484	0.0108073	1.12e-05	Consistent direction and both hospital P < P bonferroni
OGTT0H	Glycemic	51632	33454	85086	17	7048293	rs77552976	T	C	0.1193	0.0793	0.014	1.64e-08	++	SLC16A11	MODIFIER	upstream_gene_variant	0.249	0.100044	0.0179838	2.67e-08	0.248	0.0468451	0.0224656	0.0370602	Consistent direction and both hospital P < 0.05
OGTT0H	Glycemic	51632	33454	85086	17	17528784	rs4646397	T	C	0.4976	-0.0391	0.0066	4.15e-09	--	PEMT	MODIFIER	intron_variant	0.514	-0.0354229	0.00847127	2.9e-05	0.519	-0.0449405	0.010727	2.8e-05	Consistent direction and both hospital P < P bonferroni
OGTT0H	Glycemic	51632	33454	85086	17	40019300	rs709592	T	C	0.4483	-0.0652	0.0056	7.84e-31	--	MED24	MODIFIER	3_prime_UTR_variant	0.67	-0.073077	0.00713471	1.35e-24	0.652	-0.051958	0.00923577	1.86e-08	Consistent direction and both hospital P < P bonferroni
OGTT0H	Glycemic	51632	33454	85086	20	22587957	rs1337919	T	G	0.1357	-0.1239	0.0077	4.54e-58	--	FOXA2	MODIFIER	upstream_gene_variant	0.759	-0.134932	0.00981838	6.69e-43	0.761	-0.106198	0.0124745	1.77e-17	Consistent direction and both hospital P < P bonferroni
OGTT1H	Glycemic	51930	33926	85856	2	27525757	rs1260333	A	G	0.5223	-0.0697	0.0061	3.71e-30	--	GCKR	MODIFIER	downstream_gene_variant	0.588	-0.0681055	0.00782252	3.23e-18	0.595	-0.0720647	0.00976186	1.59e-13	Consistent direction and both hospital P < P bonferroni
OGTT1H	Glycemic	51930	33926	85856	2	157599468	rs13383985	T	C	0.2695	-0.0522	0.0093	2.15e-08	--	ACVR1C	MODIFIER	intron_variant	0.292	-0.0548728	0.0119886	4.73e-06	0.302	-0.0481749	0.0148451	0.00117504	Consistent direction and both hospital P < 0.05
OGTT1H	Glycemic	51930	33926	85856	3	12287696	rs2920502	C	G	0.7268	0.0451	0.008	2.12e-08	++	PPARG	MODIFIER	upstream_gene_variant	0.448	0.0475844	0.0103055	3.9e-06	0.464	0.0411888	0.0128863	0.00139323	Consistent direction and both hospital P < 0.05
OGTT1H	Glycemic	51930	33926	85856	3	23296552	rs147285884	T	C	0.8502	-0.0572	0.007	2.7e-16	--	UBE2E2	MODIFIER	intron_variant	0.971	-0.0547193	0.00890569	8.09e-10	0.974	-0.0612406	0.0112818	5.73e-08	Consistent direction and both hospital P < P bonferroni
OGTT1H	Glycemic	51930	33926	85856	3	25258995	rs322721	A	T	0.3447	-0.035	0.0057	1.05e-09	--	RARB	MODIFIER	intron_variant	0.812	-0.0376031	0.00730128	2.61e-07	0.809	-0.0307561	0.00925353	0.000889269	Consistent direction and both hospital P < P bonferroni
OGTT1H	Glycemic	51930	33926	85856	3	152427794	rs114529578	A	T	0.2554	-0.0475	0.0075	2.45e-10	--	MBNL1	MODIFIER	intron_variant	0.44	-0.0516182	0.00963496	8.48e-08	0.445	-0.0412381	0.0119916	0.000584826	Consistent direction and both hospital P < P bonferroni
OGTT1H	Glycemic	51930	33926	85856	3	158169483	rs9857883	A	C	0.3533	-0.034	0.0052	6.65e-11	--	RSRC1	MODIFIER	intron_variant	0.927	-0.0288656	0.00663978	1.38e-05	0.93	-0.0421907	0.00839289	5.01e-07	Consistent direction and both hospital P < P bonferroni
OGTT1H	Glycemic	51930	33926	85856	3	185781269	rs6801848	C	G	0.7567	-0.0575	0.0076	5.08e-14	--	IGF2BP2	MODIFIER	intron_variant	0.54	-0.0599228	0.009738	7.63e-10	0.541	-0.0536279	0.0123056	1.32e-05	Consistent direction and both hospital P < P bonferroni
OGTT1H	Glycemic	51930	33926	85856	4	1242295	rs3755934	T	C	0.3306	-0.0396	0.0057	2.8e-12	--	CTBP1	MODIFIER	intron_variant	0.783	-0.0423974	0.00722421	4.42e-09	0.778	-0.0350706	0.00912227	0.000121034	Consistent direction and both hospital P < P bonferroni
OGTT1H	Glycemic	51930	33926	85856	4	23978449	rs116864296	A	G	0.1031	-0.0482	0.0085	1.34e-08	--	PPARGC1A	MODIFIER	regulatory_region_variant	0.836	-0.0460832	0.010804	2e-05	0.838	-0.0516955	0.0137296	0.000166684	Consistent direction and both hospital P < P bonferroni
OGTT1H	Glycemic	51930	33926	85856	4	57496980	rs4865237	A	G	0.5894	-0.0667	0.0055	1.12e-33	--	IGFBP7	MODIFIER	downstream_gene_variant	0.759	-0.0718653	0.00702941	1.64e-24	0.763	-0.0585017	0.00890448	5.11e-11	Consistent direction and both hospital P < P bonferroni
OGTT1H	Glycemic	51930	33926	85856	5	96387469	rs200155	A	G	0.7401	-0.0338	0.0061	3.75e-08	--	PCSK1	MODIFIER	downstream_gene_variant	0.771	-0.0350809	0.00783046	7.48e-06	0.77	-0.0316903	0.00988587	0.00134908	Consistent direction and both hospital P < 0.05
OGTT1H	Glycemic	51930	33926	85856	5	135151537	rs647283	T	C	0.3072	0.0342	0.0062	3.03e-08	++	PITX1-AS1	MODIFIER	intron_variant&non_coding_transcript_variant	0.622	0.0300107	0.0078724	0.000137929	0.617	0.0410059	0.00997306	3.94e-05	Consistent direction and both hospital P < P bonferroni
OGTT1H	Glycemic	51930	33926	85856	5	158595195	rs2434264	T	G	0.6994	-0.0383	0.0058	4.18e-11	--	EBF1	MODIFIER	TF_binding_site_variant	0.788	-0.029488	0.00738722	6.57e-05	0.788	-0.0525325	0.00938746	2.21e-08	Consistent direction and both hospital P < P bonferroni
OGTT1H	Glycemic	51930	33926	85856	6	20680447	rs9348441	A	T	0.4088	0.1154	0.0059	5.17e-85	++	CDKAL1	MODIFIER	intron_variant	0.712	0.120017	0.00750192	1.81e-57	0.704	0.107888	0.00958082	2.33e-29	Consistent direction and both hospital P < P bonferroni
OGTT1H	Glycemic	51930	33926	85856	6	34262254	rs9394205	C	G	0.1014	-0.0525	0.0088	2.56e-09	--	SMIM29	MODIFIER	intron_variant&non_coding_transcript_variant	0.801	-0.0396344	0.0112553	0.000429653	0.798	-0.0728896	0.0141665	2.69e-07	Consistent direction and both hospital P < 0.05
OGTT1H	Glycemic	51930	33926	85856	6	39080284	rs9366994	T	C	0.2995	-0.061	0.0076	9.34e-16	--	GLP1R	MODIFIER	intron_variant	0.451	-0.0675	0.00967618	3.08e-12	0.445	-0.050655	0.0122619	3.62e-05	Consistent direction and both hospital P < P bonferroni
OGTT1H	Glycemic	51930	33926	85856	6	151808611	rs9479119	T	G	0.1049	-0.0732	0.013	1.67e-08	--	ESR1	MODIFIER	intron_variant	0.304	-0.0668185	0.0165311	5.31e-05	0.308	-0.0834825	0.0209371	6.7e-05	Consistent direction and both hospital P < P bonferroni
OGTT1H	Glycemic	51930	33926	85856	7	1829091	rs56758848	A	G	0.8987	0.081	0.0082	3.27e-23	++	MAD1L1	MODIFIER	intron_variant	0.797	0.0860876	0.0103929	1.23e-16	0.791	0.0727409	0.0131701	3.36e-08	Consistent direction and both hospital P < P bonferroni
OGTT1H	Glycemic	51930	33926	85856	7	28152756	rs12154248	T	C	0.4239	0.0363	0.0057	1.41e-10	++	JAZF1	MODIFIER	intron_variant	0.706	0.0326014	0.00723264	6.57e-06	0.713	0.0421537	0.0090882	3.53e-06	Consistent direction and both hospital P < P bonferroni
OGTT1H	Glycemic	51930	33926	85856	7	44192179	rs2971669	T	C	0.3618	0.0669	0.0083	6.22e-16	++	GCK	MODIFIER	upstream_gene_variant	0.338	0.0629626	0.0106132	3e-09	0.345	0.0730942	0.0132293	3.32e-08	Consistent direction and both hospital P < P bonferroni
OGTT1H	Glycemic	51930	33926	85856	7	93485827	rs7782959	A	C	0.3098	0.0446	0.0063	1.17e-12	++	CALCR	MODIFIER	intron_variant	0.649	0.0477999	0.00804181	2.8e-09	0.656	0.0396146	0.010026	7.79e-05	Consistent direction and both hospital P < P bonferroni
OGTT1H	Glycemic	51930	33926	85856	7	127920488	rs72607744	A	G	0.079	0.1399	0.0126	1.04e-28	++	SND1	MODIFIER	intron_variant	0.289	0.152239	0.016056	2.6e-21	0.286	0.12024	0.0202629	2.99e-09	Consistent direction and both hospital P < P bonferroni
OGTT1H	Glycemic	51930	33926	85856	7	156993814	rs4716672	T	C	0.7506	0.0566	0.0074	2.83e-14	++	MNX1	MODIFIER	downstream_gene_variant	0.467	0.0649026	0.00949016	8.07e-12	0.464	0.0434131	0.0120183	0.000304025	Consistent direction and both hospital P < P bonferroni
OGTT1H	Glycemic	51930	33926	85856	8	36989597	rs10110651	T	C	0.6728	-0.0434	0.006	3.74e-13	--	KCNU1	MODIFIER	upstream_gene_variant	0.727	-0.0426044	0.00759244	2.02e-08	0.718	-0.0446585	0.00967265	3.91e-06	Consistent direction and both hospital P < P bonferroni
OGTT1H	Glycemic	51930	33926	85856	8	117179236	rs35859536	T	C	0.4253	-0.0869	0.0087	2.83e-23	--	SLC30A8	MODIFIER	downstream_gene_variant	0.28	-0.10366	0.0112307	2.8e-20	0.285	-0.0611195	0.0139378	1.16e-05	Consistent direction and both hospital P < P bonferroni
OGTT1H	Glycemic	51930	33926	85856	8	143588281	rs10109931	T	C	0.5026	0.0641	0.0096	2.5e-11	++	EEF1D	MODIFIER	intron_variant	0.156	0.0556187	0.0123781	7.03e-06	0.162	0.076844	0.0152118	4.41e-07	Consistent direction and both hospital P < P bonferroni
OGTT1H	Glycemic	51930	33926	85856	9	4292083	rs10758593	A	G	0.409	0.0726	0.0074	6.41e-23	++	GLIS3	MODIFIER	intron_variant	0.386	0.0765566	0.00943047	4.84e-16	0.394	0.066475	0.0118072	1.82e-08	Consistent direction and both hospital P < P bonferroni
OGTT1H	Glycemic	51930	33926	85856	9	22132077	rs2383208	A	G	0.5705	0.0739	0.0121	1.12e-09	++	CDKN2B-AS1	MODIFIER	downstream_gene_variant	0.149	0.0698834	0.0156639	8.16e-06	0.156	0.080013	0.0192039	3.1e-05	Consistent direction and both hospital P < P bonferroni
OGTT1H	Glycemic	51930	33926	85856	9	126651019	rs13285227	T	C	0.573	-0.0417	0.0072	5.51e-09	--	LMX1B	MODIFIER	intron_variant	0.417	-0.0490593	0.00913099	7.78e-08	0.418	-0.0300205	0.0114999	0.00904496	Consistent direction and both hospital P < 0.05
OGTT1H	Glycemic	51930	33926	85856	10	63527304	rs10761782	A	G	0.6294	-0.0332	0.0053	3.47e-10	--	REEP3	MODIFIER	intron_variant	0.876	-0.0294705	0.00673038	1.2e-05	0.871	-0.0390823	0.00852811	4.61e-06	Consistent direction and both hospital P < P bonferroni
OGTT1H	Glycemic	51930	33926	85856	10	92700893	rs10882099	T	C	0.2774	0.0717	0.0059	1.3e-33	++	HHEX	MODIFIER	intergenic_variant	0.746	0.0685294	0.00757782	1.57e-19	0.752	0.0766916	0.00953679	9.17e-16	Consistent direction and both hospital P < P bonferroni
OGTT1H	Glycemic	51930	33926	85856	10	121206913	rs2087629	T	C	0.2223	-0.047	0.0083	1.45e-08	--	FGFR2	MODIFIER	intergenic_variant	0.42	-0.0427609	0.0106772	6.21e-05	0.437	-0.0535549	0.0131902	4.91e-05	Consistent direction and both hospital P < P bonferroni
OGTT1H	Glycemic	51930	33926	85856	11	2620302	rs141978546	T	C	0.0846	-0.0948	0.0149	2.19e-10	--	KCNQ1	MODIFIER	intron_variant	0.325	-0.10837	0.0190126	1.21e-08	0.341	-0.0729704	0.0241485	0.00251534	Consistent direction and both hospital P < 0.05
OGTT1H	Glycemic	51930	33926	85856	11	35408695	rs75270486	A	C	0.8805	0.1247	0.0114	5.89e-28	++	SLC1A2	MODIFIER	intron_variant	0.327	0.13646	0.0147401	2.17e-20	0.343	0.10732	0.0178827	1.98e-09	Consistent direction and both hospital P < P bonferroni
OGTT1H	Glycemic	51930	33926	85856	11	72717103	rs73541184	A	G	0.0996	-0.0691	0.0123	1.98e-08	--	ARAP1	MODIFIER	intron_variant	0.453	-0.0446135	0.0156003	0.00424109	0.429	-0.10934	0.0200153	4.72e-08	Consistent direction and both hospital P < 0.05
OGTT1H	Glycemic	51930	33926	85856	11	92966500	rs7941837	A	T	0.568	-0.2598	0.008	2.4e-229	--	MTNR1B	MODIFIER	upstream_gene_variant	0.303	-0.263239	0.0102842	1.31e-143	0.311	-0.254347	0.0128704	2.11e-86	Consistent direction and both hospital P < P bonferroni
OGTT1H	Glycemic	51930	33926	85856	13	26203687	rs4630391	T	C	0.4154	-0.0551	0.0064	1.24e-17	--	RNF6	MODIFIER	intron_variant&non_coding_transcript_variant	0.543	-0.0481846	0.00824734	5.17e-09	0.547	-0.0658526	0.0103173	1.76e-10	Consistent direction and both hospital P < P bonferroni
OGTT1H	Glycemic	51930	33926	85856	13	72094450	rs1033982	T	C	0.7077	0.0358	0.0055	1.04e-10	++	DACH1	MODIFIER	intergenic_variant	0.858	0.0443443	0.00708099	3.82e-10	0.86	0.0223185	0.00890386	0.0121947	Consistent direction and both hospital P < 0.05
OGTT1H	Glycemic	51930	33926	85856	15	48189468	rs34722053	T	C	0.4261	0.0377	0.0065	5.75e-09	++	CTXN2	MODIFIER	upstream_gene_variant	0.533	0.036844	0.00828257	8.67e-06	0.544	0.0390961	0.0103904	0.000168389	Consistent direction and both hospital P < P bonferroni
OGTT1H	Glycemic	51930	33926	85856	15	52234675	rs35800443	A	G	0.2536	-0.0485	0.0068	1.07e-12	--	MYO5C	MODIFIER	intron_variant	0.608	-0.0473672	0.00871423	5.49e-08	0.611	-0.0501798	0.0108967	4.14e-06	Consistent direction and both hospital P < P bonferroni
OGTT1H	Glycemic	51930	33926	85856	15	62102491	rs6494307	C	G	0.6181	0.0567	0.0063	3.15e-19	++	C2CD4A	MODIFIER	intergenic_variant	0.63	0.0570095	0.00804721	1.41e-12	0.636	0.0561945	0.0102327	4.01e-08	Consistent direction and both hospital P < P bonferroni
OGTT1H	Glycemic	51930	33926	85856	15	67620639	rs12441823	T	C	0.5102	-0.0346	0.0051	8.3e-12	--	MAP2K5	MODIFIER	intron_variant	0.893	-0.040004	0.00646475	6.14e-10	0.89	-0.0260819	0.00817149	0.00141518	Consistent direction and both hospital P < 0.05
OGTT1H	Glycemic	51930	33926	85856	17	29329311	rs7219250	C	G	0.7196	-0.0358	0.0065	3.18e-08	--	NUFIP2	MODIFIER	downstream_gene_variant	0.627	-0.0364182	0.00824291	9.98e-06	0.62	-0.0347847	0.0104455	0.000869101	Consistent direction and both hospital P < P bonferroni
OGTT1H	Glycemic	51930	33926	85856	19	45645645	rs35816837	A	C	0.3422	-0.0576	0.0102	1.6e-08	--	EML2-AS1	MODIFIER	downstream_gene_variant	0.214	-0.0616344	0.0130878	2.49e-06	0.218	-0.051403	0.016258	0.00156991	Consistent direction and both hospital P < 0.05
OGTT1H	Glycemic	51930	33926	85856	20	22673262	rs6132536	T	C	0.1436	-0.0538	0.0075	7.6e-13	--	LINC01747	MODIFIER	intron_variant&non_coding_transcript_variant	0.82	-0.0549597	0.00963614	1.18e-08	0.834	-0.0521134	0.0119909	1.39e-05	Consistent direction and both hospital P < P bonferroni
OGTT1H	Glycemic	51930	33926	85856	20	25209227	rs13038578	A	T	0.6856	0.0369	0.0063	5.39e-09	++	ENTPD6	MODIFIER	intron_variant	0.591	0.0320417	0.00807794	7.3e-05	0.592	0.0444585	0.0101387	1.16e-05	Consistent direction and both hospital P < P bonferroni
OGTT1H	Glycemic	51930	33926	85856	20	44352984	rs67897819	A	G	0.4406	0.0427	0.0076	1.72e-08	++	R3HDML	MODIFIER	downstream_gene_variant	0.368	0.0453735	0.00974266	3.21e-06	0.381	0.0386332	0.0120423	0.00133743	Consistent direction and both hospital P < 0.05
OGTT1H	Glycemic	51930	33926	85856	22	27317035	rs543981	T	C	0.3212	-0.0515	0.0086	2.39e-09	--	MN1	MODIFIER	intron_variant&non_coding_transcript_variant	0.309	-0.0513979	0.0110945	3.62e-06	0.318	-0.0516484	0.013723	0.000167761	Consistent direction and both hospital P < P bonferroni
OGTT1H	Glycemic	51930	33926	85856	23	153627532	rs3020789	T	C	0.6086	0.0379	0.0069	4.53e-08	++	DUSP9	MODIFIER	regulatory_region_variant	0.412	0.0426615	0.00890156	1.65e-06	0.425	0.0305894	0.0110513	0.00564415	Consistent direction and both hospital P < 0.05
OGTT2H	Glycemic	51156	33587	84743	1	23388172	rs1212034	T	C	0.7347	-0.0445	0.0079	1.6e-08	--	TCEA3	MODIFIER	intron_variant	0.412	-0.0513755	0.0100565	3.26e-07	0.412	-0.0335717	0.0126507	0.00796427	Consistent direction and both hospital P < 0.05
OGTT2H	Glycemic	51156	33587	84743	1	117628831	rs61807822	C	G	0.1052	0.0745	0.0128	5.45e-09	++	TENT5C	MODIFIER	downstream_gene_variant	0.401	0.0883289	0.0162667	5.66e-08	0.398	0.0523116	0.0206584	0.0113391	Consistent direction and both hospital P < 0.05
OGTT2H	Glycemic	51156	33587	84743	1	165550402	rs7521982	A	G	0.1434	-0.0435	0.007	5.13e-10	--	LRRC52	MODIFIER	intron_variant	0.863	-0.0467743	0.0089161	1.56e-07	0.858	-0.038246	0.0112992	0.000713094	Consistent direction and both hospital P < P bonferroni
OGTT2H	Glycemic	51156	33587	84743	3	25140072	rs4426644	T	C	0.3379	-0.0402	0.0058	2.91e-12	--	RARB	MODIFIER	intron_variant	0.809	-0.0436805	0.00734734	2.78e-09	0.812	-0.0346695	0.00927034	0.000184475	Consistent direction and both hospital P < P bonferroni
OGTT2H	Glycemic	51156	33587	84743	3	185812502	rs6769511	T	C	0.7344	-0.043	0.0077	2.39e-08	--	IGF2BP2	MODIFIER	intron_variant	0.516	-0.0467312	0.00983467	2.02e-06	0.515	-0.0370422	0.0123868	0.0027878	Consistent direction and both hospital P < 0.05
OGTT2H	Glycemic	51156	33587	84743	4	1242714	rs73069940	C	G	0.6686	0.0321	0.0057	1.85e-08	++	CTBP1	MODIFIER	intron_variant	0.78	0.036397	0.00726976	5.56e-07	0.775	0.0251908	0.0092052	0.00621154	Consistent direction and both hospital P < 0.05
OGTT2H	Glycemic	51156	33587	84743	4	18235026	rs73246725	T	C	0.398	-0.039	0.0061	1.71e-10	--	LCORL	MODIFIER	intergenic_variant	0.631	-0.0359377	0.00776944	3.75e-06	0.627	-0.0440893	0.00990818	8.63e-06	Consistent direction and both hospital P < P bonferroni
OGTT2H	Glycemic	51156	33587	84743	4	57492982	rs7683010	T	G	0.4108	0.0436	0.0055	3.25e-15	++	IGFBP7	MODIFIER	intron_variant&non_coding_transcript_variant	0.769	0.0468355	0.00704078	2.92e-11	0.77	0.0383982	0.00894983	1.79e-05	Consistent direction and both hospital P < P bonferroni
OGTT2H	Glycemic	51156	33587	84743	4	155151853	rs183631244	A	G	0.0147	-0.1236	0.0225	4.12e-08	--	NPY2R	MODIFIER	intergenic_variant	0.533	-0.149572	0.0284203	1.42e-07	0.528	-0.0796768	0.0370002	0.0312935	Consistent direction and both hospital P < 0.05
OGTT2H	Glycemic	51156	33587	84743	5	96334461	rs4869282	T	C	0.4626	0.0394	0.0054	4.21e-13	++	PCSK1	MODIFIER	intron_variant&non_coding_transcript_variant	0.775	0.0386073	0.00695159	2.81e-08	0.778	0.0407757	0.00874635	3.14e-06	Consistent direction and both hospital P < P bonferroni
OGTT2H	Glycemic	51156	33587	84743	6	20675561	rs35261542	A	C	0.4078	0.1092	0.0059	1.48e-75	++	CDKAL1	MODIFIER	intron_variant	0.719	0.115955	0.00754104	3.09e-53	0.712	0.0982499	0.00963499	2.23e-24	Consistent direction and both hospital P < P bonferroni
OGTT2H	Glycemic	51156	33587	84743	6	39078868	rs742762	A	C	0.6884	0.0476	0.0073	5.98e-11	++	GLP1R	MODIFIER	intron_variant	0.47	0.0544724	0.00928038	4.39e-09	0.471	0.0366437	0.011705	0.00174616	Consistent direction and both hospital P < 0.05
OGTT2H	Glycemic	51156	33587	84743	6	55306656	rs7774110	T	C	0.7692	-0.0399	0.0073	4.19e-08	--	GFRAL	MODIFIER	intergenic_variant	0.645	-0.0418474	0.00930873	6.96e-06	0.642	-0.0368699	0.0116832	0.00160205	Consistent direction and both hospital P < 0.05
OGTT2H	Glycemic	51156	33587	84743	7	28187633	rs75301045	A	G	0.7905	0.0406	0.0068	2.97e-09	++	JAZF1-AS1	MODIFIER	intron_variant&non_coding_transcript_variant	0.757	0.030859	0.0087296	0.000408152	0.767	0.0561867	0.0110295	3.52e-07	Consistent direction and both hospital P < 0.05
OGTT2H	Glycemic	51156	33587	84743	7	30672345	rs2284216	T	G	0.1526	-0.0712	0.009	2.33e-15	--	CRHR2	MODIFIER	intron_variant	0.507	-0.0794741	0.0114801	4.48e-12	0.505	-0.0581699	0.0144668	5.81e-05	Consistent direction and both hospital P < P bonferroni
OGTT2H	Glycemic	51156	33587	84743	7	44209229	rs2908282	A	G	0.2081	0.0872	0.0095	5.3e-20	++	YKT6	MODIFIER	intron_variant	0.363	0.0778303	0.0122057	1.83e-10	0.371	0.101938	0.0152423	2.3e-11	Consistent direction and both hospital P < P bonferroni
OGTT2H	Glycemic	51156	33587	84743	7	70270265	rs12112638	A	G	0.6981	-0.0305	0.0054	1.81e-08	--	AUTS2	MODIFIER	intron_variant	0.95	-0.0298286	0.00692119	1.64e-05	0.955	-0.0314965	0.00869127	0.000290636	Consistent direction and both hospital P < P bonferroni
OGTT2H	Glycemic	51156	33587	84743	7	93485827	rs7782959	A	C	0.3098	0.0477	0.0063	4.17e-14	++	CALCR	MODIFIER	intron_variant	0.649	0.0433591	0.00809354	8.49e-08	0.656	0.0545061	0.0100992	6.82e-08	Consistent direction and both hospital P < P bonferroni
OGTT2H	Glycemic	51156	33587	84743	7	127613496	rs2233580	T	C	0.0659	0.1271	0.0135	4.13e-21	++	PAX4	MODERATE	missense_variant	0.293	0.143095	0.0170841	5.62e-17	0.286	0.10076	0.0219498	4.44e-06	Consistent direction and both hospital P < P bonferroni
OGTT2H	Glycemic	51156	33587	84743	7	156984318	rs2270211	C	G	0.7264	-0.0451	0.007	9.35e-11	--	MNX1	MODIFIER	intergenic_variant	0.606	-0.0514932	0.00886747	6.4e-09	0.602	-0.034851	0.0112594	0.001968	Consistent direction and both hospital P < 0.05
OGTT2H	Glycemic	51156	33587	84743	8	37008254	rs2000438	C	G	0.6865	-0.0423	0.0062	9.23e-12	--	KCNU1	MODIFIER	intergenic_variant	0.698	-0.0521045	0.0078818	3.86e-11	0.688	-0.0263158	0.0100455	0.00880637	Consistent direction and both hospital P < 0.05
OGTT2H	Glycemic	51156	33587	84743	8	117205676	rs4300038	A	G	0.4289	-0.0715	0.0094	2.72e-14	--	SLC30A8	MODIFIER	intergenic_variant	0.237	-0.0793209	0.0121093	5.79e-11	0.248	-0.0597384	0.0149075	6.16e-05	Consistent direction and both hospital P < P bonferroni
OGTT2H	Glycemic	51156	33587	84743	9	672254	rs74307574	A	C	0.7993	0.034	0.0061	2.47e-08	++	KANK1	MODIFIER	intron_variant	0.874	0.0320199	0.00779104	3.97e-05	0.871	0.0370093	0.0097689	0.000151858	Consistent direction and both hospital P < P bonferroni
OGTT2H	Glycemic	51156	33587	84743	9	4285119	rs3934283	C	G	0.5665	-0.0869	0.0072	1.25e-33	--	GLIS3	MODIFIER	intron_variant	0.409	-0.0908135	0.00921855	7.1e-23	0.42	-0.080807	0.0114868	2.04e-12	Consistent direction and both hospital P < P bonferroni
OGTT2H	Glycemic	51156	33587	84743	10	12260608	rs10795945	T	C	0.5649	0.0518	0.0075	4.57e-12	++	CDC123	MODIFIER	intergenic_variant	0.361	0.0462371	0.00959536	1.45e-06	0.37	0.0603658	0.0119563	4.47e-07	Consistent direction and both hospital P < P bonferroni
OGTT2H	Glycemic	51156	33587	84743	10	69224180	rs35199395	C	G	0.2597	0.162	0.009	5.01e-72	++	HKDC1	MODIFIER	intron_variant	0.336	0.161341	0.0116149	8.64e-44	0.348	0.162908	0.0143339	7.13e-30	Consistent direction and both hospital P < P bonferroni
OGTT2H	Glycemic	51156	33587	84743	10	92631940	rs11187107	A	G	0.6746	-0.0535	0.0054	8.81e-23	--	KIF11	MODIFIER	intron_variant	0.853	-0.0469589	0.00694401	1.37e-11	0.851	-0.063904	0.00877057	3.26e-13	Consistent direction and both hospital P < P bonferroni
OGTT2H	Glycemic	51156	33587	84743	11	8228596	rs7952320	C	G	0.6789	0.0664	0.0112	3.24e-09	++	LMO1	MODIFIER	intron_variant	0.191	0.068431	0.0144387	2.15e-06	0.199	0.0632062	0.0177878	0.000380942	Consistent direction and both hospital P < P bonferroni
OGTT2H	Glycemic	51156	33587	84743	11	17393643	rs4148646	C	G	0.3929	0.0456	0.0062	1.85e-13	++	KCNJ11	MODIFIER	upstream_gene_variant	0.643	0.0405577	0.00791691	3.02e-07	0.639	0.0534458	0.00993344	7.49e-08	Consistent direction and both hospital P < P bonferroni
OGTT2H	Glycemic	51156	33587	84743	11	35408695	rs75270486	A	C	0.8805	0.1051	0.0114	3.94e-20	++	SLC1A2	MODIFIER	intron_variant	0.327	0.106364	0.0148208	7.24e-13	0.343	0.103356	0.0180015	9.47e-09	Consistent direction and both hospital P < P bonferroni
OGTT2H	Glycemic	51156	33587	84743	11	69992701	rs11823127	T	C	0.7772	0.054	0.0073	1.36e-13	++	ANO1	MODIFIER	intron_variant&non_coding_transcript_variant	0.542	0.0650274	0.00933798	3.35e-12	0.537	0.0367363	0.0117089	0.00170567	Consistent direction and both hospital P < 0.05
OGTT2H	Glycemic	51156	33587	84743	11	92966500	rs7941837	A	T	0.568	-0.156	0.0081	2.64e-82	--	MTNR1B	MODIFIER	upstream_gene_variant	0.303	-0.169464	0.0103905	1.2e-59	0.311	-0.134991	0.0130137	3.62e-25	Consistent direction and both hospital P < P bonferroni
OGTT2H	Glycemic	51156	33587	84743	11	116790676	rs2075291	A	C	0.06	-0.0958	0.0173	3.13e-08	--	APOA5	MODERATE	missense_variant	0.377	-0.088892	0.0221226	5.87e-05	0.37	-0.106821	0.0278275	0.000123943	Consistent direction and both hospital P < P bonferroni
OGTT2H	Glycemic	51156	33587	84743	12	46805053	rs2465604	T	C	0.5898	-0.0318	0.0054	3.41e-09	--	SLC38A4	MODIFIER	intron_variant	0.826	-0.0398722	0.00687716	6.76e-09	0.827	-0.0190812	0.00866244	0.0276196	Consistent direction and both hospital P < 0.05
OGTT2H	Glycemic	51156	33587	84743	12	120978847	rs1169288	A	C	0.5834	-0.0534	0.0067	2.44e-15	--	HNF1A	MODERATE	missense_variant	0.481	-0.0554308	0.00860491	1.19e-10	0.472	-0.0500685	0.0108417	3.89e-06	Consistent direction and both hospital P < P bonferroni
OGTT2H	Glycemic	51156	33587	84743	13	26203162	rs9581588	C	G	0.5815	0.0359	0.0063	1.57e-08	++	RNF6	MODIFIER	intron_variant&non_coding_transcript_variant	0.567	0.023888	0.00810693	0.00321416	0.57	0.0547118	0.010179	7.71e-08	Consistent direction and both hospital P < 0.05
OGTT2H	Glycemic	51156	33587	84743	15	52295543	rs149336329	T	G	0.0484	-0.1377	0.0201	7.24e-12	--	MYO5C	MODIFIER	intron_variant	0.293	-0.123861	0.0258692	1.69e-06	0.299	-0.158714	0.0318977	6.54e-07	Consistent direction and both hospital P < P bonferroni
OGTT2H	Glycemic	51156	33587	84743	15	77316615	rs12594505	C	G	0.4366	0.0298	0.0053	1.5e-08	++	PEAK1	MODIFIER	intron_variant	0.872	0.0328965	0.0067059	9.34e-07	0.871	0.0249084	0.00853003	0.00350183	Consistent direction and both hospital P < 0.05
OGTT2H	Glycemic	51156	33587	84743	17	29221580	rs9652880	C	G	0.5724	-0.0305	0.0055	3.58e-08	--	CRYBA1	MODIFIER	intergenic_variant	0.723	-0.0346863	0.00706048	9.01e-07	0.713	-0.0238915	0.00894915	0.00759587	Consistent direction and both hospital P < 0.05
OGTT2H	Glycemic	51156	33587	84743	18	938157	rs5024810	A	T	0.6589	-0.0613	0.0101	1.42e-09	--	ADCYAP1	MODIFIER	intergenic_variant	0.233	-0.0650978	0.0130843	6.54e-07	0.244	-0.0557078	0.0160207	0.000507287	Consistent direction and both hospital P < P bonferroni
OGTT2H	Glycemic	51156	33587	84743	20	22571368	rs6048202	A	G	0.1279	-0.0613	0.008	1.44e-14	--	LINC00261	MODIFIER	intron_variant&non_coding_transcript_variant	0.748	-0.0708177	0.010136	2.85e-12	0.741	-0.0458409	0.0128696	0.000368662	Consistent direction and both hospital P < P bonferroni
Within the locus lead SNP 500kb up and down the previous study discovered SNP associated with the phenotype was defined as known loci, if the linkage disequilibrium(LD) r2 > 0.2 between previous SNP and lead SNP meanwhile, also defined as known SNP.

### Sheet: TableS8
Table S8: Replication of lead SNPs in the Baoan 20K and NIPT PLUS cohorts, and their meta-analysis.
Traits	Category	Sample_size_Longgang	Sample_size_Baoan	Total_Sample_size	CHR	BP	SNP	A1	A2	FRQ_meta	BETA_meta	SE_meta	P_meta	Direction	GENE	IMPACT	Consequence	INFO_NIPT_PLUS	BETA_NIPT_PLUS	SE_NIPT_PLUS	P_NIPT_PLUS	N_NIPT_PLUS	NIPT_PLUS_replication	INFO_20K	BETA_20K	SE_20K	P_20K	Baoan_20K_replication	BETA_meta_analysis_NIPT_PLUS_20K	SE_meta_analysis_NIPT_PLUS_20K	P_meta_analysis_NIPT_PLUS_20K	Direction_meta_NIPT_PLUS_20K	meta_replication
FPG	Glycemic	54623	2289	56912	1	77538363	rs28483962	A	C	0.564	-0.04	0.007	1.89e-08	--	AK5	MODIFIER	intron_variant	0.705	-0.034	0.028	0.231	4071	Consistent direction	0.715	-0.003	0.012	0.791	Consistent direction	-0.008	0.011	0.477	--	Consistent direction
FPG	Glycemic	54623	2289	56912	2	27519736	rs780093	T	C	0.52	-0.075	0.007	8.62e-24	-+	GCKR	MODIFIER	intron_variant	0.749	-0.053	0.027	0.0485	4071	Consistent direction and NIPT PLUS P < 0.05	0.674	-0.062	0.012	7.82e-07	Consistent direction and meta-results P < P bonferroni	-0.06	0.011	1.08e-07	--	Consistent direction and meta-results P < P bonferroni
FPG	Glycemic	54623	2289	56912	2	60357893	rs243020	A	G	0.32	-0.066	0.009	2.42e-12	--	MIR4432HG	MODIFIER	downstream_gene_variant	0.689	-0.088	0.029	0.00249	4071	Consistent direction and NIPT PLUS P < 0.05	0.504	-0.104	0.015	3.09e-12	Consistent direction and meta-results P < P bonferroni	-0.1	0.013	3.13e-14	--	Consistent direction and meta-results P < P bonferroni
FPG	Glycemic	54623	2289	56912	2	168919713	rs74870851	A	G	0.696	-0.158	0.011	2.22e-50	--	ABCB11	MODIFIER	downstream_gene_variant	0.477	-0.149	0.029	3.86e-07	4071	Consistent direction and NIPT PLUS P < P bonferroni	0.331	-0.172	0.016	1.07e-26	Consistent direction and meta-results P < P bonferroni	-0.167	0.014	2.48e-32	--	Consistent direction and meta-results P < P bonferroni
FPG	Glycemic	54623	2289	56912	2	172733884	rs7583805	A	G	0.496	0.047	0.008	5.9e-10	++	RAPGEF4	MODIFIER	upstream_gene_variant	0.795	0.063	0.026	0.0176	4071	Consistent direction and NIPT PLUS P < 0.05	0.645	0.043	0.012	0.000625	Consistent direction and meta-results P < P bonferroni	0.046	0.011	4.02e-05	++	Consistent direction and meta-results P < P bonferroni
FPG	Glycemic	54623	2289	56912	3	171017310	rs11924032	A	G	0.206	-0.068	0.009	1.01e-13	--	SLC2A2	MODIFIER	intron_variant	0.756	-0.022	0.034	0.516	4071	Consistent direction	0.691	-0.032	0.015	0.032	Consistent direction and meta-results P < 0.05	-0.031	0.014	0.0262	--	Consistent direction and meta-results P < 0.05
FPG	Glycemic	54623	2289	56912	5	96353360	rs36115340	A	G	0.667	0.109	0.007	3.39e-56	++	PCSK1	MODIFIER	intron_variant&non_coding_transcript_variant	0.841	0.067	0.027	0.0139	4071	Consistent direction and NIPT PLUS P < 0.05	0.843	0.11	0.012	3.18e-20	Consistent direction and meta-results P < P bonferroni	0.103	0.011	3.7e-21	++	Consistent direction and meta-results P < P bonferroni
FPG	Glycemic	54623	2289	56912	5	177119459	rs6882591	A	G	0.49	-0.055	0.008	4.16e-12	--	NSD1	MODIFIER	intergenic_variant	0.625	-0.01	0.027	0.72	4071	Consistent direction	0.538	-0.032	0.013	0.0111	Consistent direction and meta-results P < 0.05	-0.028	0.012	0.0142	--	Consistent direction and meta-results P < 0.05
FPG	Glycemic	54623	2289	56912	6	20680447	rs9348441	A	T	0.409	0.049	0.007	9.39e-12	++	CDKAL1	MODIFIER	intron_variant	0.811	0.031	0.028	0.262	4071	Consistent direction	0.78	0.036	0.012	0.00311	Consistent direction and meta-results P < 0.05	0.035	0.011	0.00158	++	Consistent direction and meta-results P < 0.05
FPG	Glycemic	54623	2289	56912	6	39078868	rs742762	A	C	0.688	0.051	0.009	5.51e-09	++	GLP1R	MODIFIER	intron_variant	0.706	0.036	0.03	0.236	4071	Consistent direction	0.572	0.044	0.014	0.00188	Consistent direction and meta-results P < 0.05	0.043	0.013	0.000903	++	Consistent direction and meta-results P < P bonferroni
FPG	Glycemic	54623	2289	56912	6	116947014	rs1413740	T	C	0.615	0.051	0.006	1.88e-16	++	RFX6	MODIFIER	intergenic_variant	0.928	0.007	0.026	0.783	4071	Consistent direction	0.969	0.02	0.011	0.0682	Consistent direction	0.018	0.01	0.0737	++	Consistent direction
FPG	Glycemic	54623	2289	56912	6	136938587	rs12191772	A	G	0.256	-0.087	0.013	1.11e-10	-+	Y_RNA	MODIFIER	downstream_gene_variant	0.423	0.003	0.041	0.948	4071	Inconsistent direction	0.276	-0.048	0.021	0.0253	Consistent direction and meta-results P < 0.05	-0.037	0.019	0.0509	+-	Consistent direction
FPG	Glycemic	54623	2289	56912	6	152046858	rs3020365	T	G	0.598	-0.048	0.007	2.79e-12	-+	ESR1	MODIFIER	intron_variant	0.783	-0.027	0.026	0.297	4071	Consistent direction	0.82	-0.024	0.012	0.0353	Consistent direction and meta-results P < 0.05	-0.025	0.011	0.019	--	Consistent direction and meta-results P < 0.05
FPG	Glycemic	54623	2289	56912	7	15023805	rs10487796	A	T	0.355	-0.075	0.008	2.78e-19	--	DGKB	MODIFIER	intergenic_variant	0.785	-0.006	0.028	0.822	4071	Consistent direction	0.648	-0.086	0.013	1.29e-10	Consistent direction and meta-results P < P bonferroni	-0.071	0.012	3.14e-09	--	Consistent direction and meta-results P < P bonferroni
FPG	Glycemic	54623	2289	56912	7	44209229	rs2908282	A	G	0.208	0.186	0.012	7.71e-58	++	YKT6	MODIFIER	intron_variant	0.687	0.19	0.035	7.72e-08	4071	Consistent direction and NIPT PLUS P < P bonferroni	0.485	0.168	0.018	3.15e-21	Consistent direction and meta-results P < P bonferroni	0.172	0.016	1.45e-27	++	Consistent direction and meta-results P < P bonferroni
FPG	Glycemic	54623	2289	56912	7	50689844	rs2237490	C	G	0.291	0.066	0.007	3.99e-19	++	GRB10	MODIFIER	intron_variant	0.872	0.013	0.029	0.641	4071	Consistent direction	0.848	0.058	0.013	3.93e-06	Consistent direction and meta-results P < P bonferroni	0.051	0.012	9.99e-06	++	Consistent direction and meta-results P < P bonferroni
FPG	Glycemic	54623	2289	56912	7	100718426	rs56189543	C	G	0.886	0.072	0.012	7.41e-10	++	EPO	MODIFIER	upstream_gene_variant	0.638	0.071	0.042	0.0887	4071	Consistent direction	0.514	0.064	0.02	0.00121	Consistent direction and meta-results P < P bonferroni	0.066	0.018	0.000257	++	Consistent direction and meta-results P < P bonferroni
FPG	Glycemic	54623	2289	56912	8	9323885	rs2169387	A	G	0.012	0.262	0.033	2.97e-15	++	PPP1R3B-DT	MODIFIER	intron_variant&non_coding_transcript_variant	0.763	0.493	0.117	2.72e-05	4071	Consistent direction and NIPT PLUS P < P bonferroni	0.671	0.162	0.058	0.00506	Consistent direction and meta-results P < 0.05	0.226	0.052	1.25e-05	++	Consistent direction and meta-results P < P bonferroni
FPG	Glycemic	54623	2289	56912	8	117179236	rs35859536	T	C	0.425	-0.065	0.011	1.67e-09	-+	SLC30A8	MODIFIER	downstream_gene_variant	0.494	-0.06	0.033	0.0653	4071	Consistent direction	0.366	-0.049	0.016	0.00278	Consistent direction and meta-results P < 0.05	-0.051	0.015	0.000463	--	Consistent direction and meta-results P < P bonferroni
FPG	Glycemic	54623	2289	56912	9	635998	rs12341226	A	G	0.769	-0.083	0.007	1.27e-30	--	KANK1	MODIFIER	intron_variant	0.87	-0.063	0.029	0.0306	4071	Consistent direction and NIPT PLUS P < 0.05	0.886	-0.077	0.012	5.37e-10	Consistent direction and meta-results P < P bonferroni	-0.075	0.011	5.24e-11	--	Consistent direction and meta-results P < P bonferroni
FPG	Glycemic	54623	2289	56912	9	4292083	rs10758593	A	G	0.409	0.058	0.009	9.19e-11	++	GLIS3	MODIFIER	intron_variant	0.686	0.02	0.029	0.487	4071	Consistent direction	0.509	0.064	0.014	6.08e-06	Consistent direction and meta-results P < P bonferroni	0.055	0.013	1.27e-05	++	Consistent direction and meta-results P < P bonferroni
FPG	Glycemic	54623	2289	56912	9	95071240	rs7042320	A	T	0.366	0.036	0.007	3.6e-08	++	AOPEP	MODIFIER	intron_variant	0.884	-0.022	0.026	0.41	4071	Inconsistent direction	0.88	0	0.011	0.977	Inconsistent direction	-0.004	0.01	0.725	--	Inconsistent direction
FPG	Glycemic	54623	2289	56912	10	69215297	rs58433451	T	C	0.266	-0.075	0.01	4.09e-13	--	HKDC1	MODIFIER	downstream_gene_variant	0.625	-0.081	0.032	0.0125	4071	Consistent direction and NIPT PLUS P < 0.05	0.469	-0.085	0.016	8.34e-08	Consistent direction and meta-results P < P bonferroni	-0.084	0.014	3.32e-09	--	Consistent direction and meta-results P < P bonferroni
FPG	Glycemic	54623	2289	56912	10	102894441	rs201244466	A	T	0.523	-0.039	0.006	1.09e-10	--	AS3MT	MODIFIER	intron_variant	0.893	-0.035	0.025	0.17	4071	Consistent direction	0.946	-0.031	0.011	0.00283	Consistent direction and meta-results P < 0.05	-0.032	0.01	0.00102	--	Consistent direction and meta-results P < P bonferroni
FPG	Glycemic	54623	2289	56912	11	8230374	rs3750952	C	G	0.319	-0.075	0.014	4.32e-08	--	LMO1	LOW	synonymous_variant	0.436	-0.084	0.038	0.0263	4071	Consistent direction and NIPT PLUS P < 0.05	0.252	-0.086	0.021	4.19e-05	Consistent direction and meta-results P < P bonferroni	-0.085	0.018	3.13e-06	--	Consistent direction and meta-results P < P bonferroni
FPG	Glycemic	54623	2289	56912	11	92965261	rs10830962	C	G	0.569	-0.158	0.01	1.41e-56	--	MTNR1B	MODIFIER	upstream_gene_variant	0.528	-0.091	0.031	0.00324	4071	Consistent direction and NIPT PLUS P < 0.05	0.392	-0.172	0.015	7.07e-29	Consistent direction and meta-results P < P bonferroni	-0.156	0.014	1.22e-29	--	Consistent direction and meta-results P < P bonferroni
FPG	Glycemic	54623	2289	56912	12	21553793	rs1471422	T	C	0.271	-0.045	0.007	4.58e-10	--	GYS2	MODIFIER	intron_variant	0.868	-0.04	0.029	0.172	4071	Consistent direction	0.839	-0.046	0.013	0.000234	Consistent direction and meta-results P < P bonferroni	-0.045	0.012	8.85e-05	--	Consistent direction and meta-results P < P bonferroni
FPG	Glycemic	54623	2289	56912	12	111084222	rs7314285	T	G	0.892	0.096	0.017	1.33e-08	++	CUX2	MODIFIER	intron_variant	0.535	0.038	0.051	0.459	4071	Consistent direction	0.343	0.036	0.026	0.17	Consistent direction	0.036	0.023	0.119	++	Consistent direction
FPG	Glycemic	54623	2289	56912	13	26203351	rs76154673	T	C	0.585	-0.053	0.008	6.19e-12	-+	RNF6	MODIFIER	intron_variant&non_coding_transcript_variant	0.768	-0.039	0.028	0.163	4071	Consistent direction	0.68	-0.061	0.013	1.08e-06	Consistent direction and meta-results P < P bonferroni	-0.057	0.011	5.16e-07	--	Consistent direction and meta-results P < P bonferroni
FPG	Glycemic	54623	2289	56912	14	100361171	rs2146106	T	C	0.847	0.052	0.009	1.55e-08	++	WARS1	MODIFIER	intron_variant	0.888	0.023	0.033	0.495	4071	Consistent direction	0.776	0.057	0.015	0.000189	Consistent direction and meta-results P < P bonferroni	0.051	0.014	0.000236	++	Consistent direction and meta-results P < P bonferroni
FPG	Glycemic	54623	2289	56912	15	34712564	rs651237	A	C	0.335	0.058	0.009	1.96e-10	++	GJD2	MODIFIER	intergenic_variant	0.664	0.009	0.03	0.769	4071	Consistent direction	0.534	-0.001	0.014	0.936	Inconsistent direction	0.001	0.013	0.956	+-	Consistent direction
FPG	Glycemic	54623	2289	56912	15	62104190	rs7172432	A	G	0.615	0.044	0.008	1.12e-08	+-	C2CD4A	MODIFIER	intergenic_variant	0.85	0.064	0.027	0.0188	4071	Consistent direction and NIPT PLUS P < 0.05	0.729	0.042	0.013	0.000809	Consistent direction and meta-results P < P bonferroni	0.046	0.011	5.65e-05	++	Consistent direction and meta-results P < P bonferroni
FPG	Glycemic	54623	2289	56912	17	39978636	rs3907022	T	C	0.52	0.065	0.007	3.63e-18	+-	PSMD3	MODIFIER	upstream_gene_variant	0.684	0.059	0.027	0.0315	4071	Consistent direction and NIPT PLUS P < 0.05	0.627	0.049	0.012	8.01e-05	Consistent direction and meta-results P < P bonferroni	0.051	0.011	7.42e-06	++	Consistent direction and meta-results P < P bonferroni
FPG	Glycemic	54623	2289	56912	20	22587957	rs1337919	T	G	0.136	-0.123	0.009	9.53e-40	--	FOXA2	MODIFIER	upstream_gene_variant	0.86	-0.118	0.037	0.00133	4071	Consistent direction and NIPT PLUS P < P bonferroni	0.812	-0.104	0.016	6.37e-11	Consistent direction and meta-results P < P bonferroni	-0.106	0.015	3.42e-13	--	Consistent direction and meta-results P < P bonferroni
GDM	Disease	7438/40446	4586/27399	79869	2	27529596	rs11127048	A	G	0.433	0.138	0.02	6.21e-12	++	GCKR	MODIFIER	intergenic_variant	0.641	0.071	0.073	0.332	3580	Consistent direction	0.581	0.005	0.042	0.905	Consistent direction	0.021	0.036	0.558	++	Consistent direction
GDM	Disease	7438/40446	4586/27399	79869	2	157290112	rs12694904	T	C	0.144	0.179	0.028	2.91e-10	++	GALNT5	MODIFIER	intron_variant	0.66	0.133	0.106	0.209	3580	Consistent direction	0.607	0.06	0.058	0.302	Consistent direction	0.077	0.051	0.131	++	Consistent direction
GDM	Disease	7438/40446	4586/27399	79869	3	23590683	rs76435632	C	G	0.858	-0.144	0.024	9.34e-10	--	UBE2E2	MODIFIER	3_prime_UTR_variant	0.85	-0.143	0.095	0.134	3580	Consistent direction	0.85	-0.108	0.049	0.0296	Consistent direction and meta-results P < 0.05	-0.115	0.044	0.00875	--	Consistent direction and meta-results P < 0.05
GDM	Disease	7438/40446	4586/27399	79869	4	1242714	rs73069940	C	G	0.669	0.108	0.017	4.39e-10	++	CTBP1	MODIFIER	intron_variant	0.878	0.104	0.069	0.132	3580	Consistent direction	0.824	0.054	0.037	0.144	Consistent direction	0.065	0.033	0.046	++	Consistent direction and meta-results P < 0.05
GDM	Disease	7438/40446	4586/27399	79869	5	96391471	rs2882298	A	G	0.665	0.105	0.018	3.28e-09	++	PCSK1	MODIFIER	3_prime_UTR_variant	0.855	0.07	0.07	0.32	3580	Consistent direction	0.834	0.087	0.037	0.0206	Consistent direction and meta-results P < 0.05	0.083	0.033	0.012	++	Consistent direction and meta-results P < 0.05
GDM	Disease	7438/40446	4586/27399	79869	6	20686765	rs9368222	A	C	0.408	0.256	0.018	1.71e-46	++	CDKAL1	MODIFIER	intron_variant	0.806	0.138	0.071	0.0523	3580	Consistent direction	0.78	0.224	0.037	1.85e-09	Consistent direction and meta-results P < P bonferroni	0.206	0.033	4.86e-10	++	Consistent direction and meta-results P < P bonferroni
GDM	Disease	7438/40446	4586/27399	79869	6	39080284	rs9366994	T	C	0.3	-0.14	0.023	2.39e-09	--	GLP1R	MODIFIER	intron_variant	0.676	-0.239	0.082	0.00365	3580	Consistent direction and NIPT PLUS P < 0.05	0.543	-0.145	0.047	0.00194	Consistent direction and meta-results P < P bonferroni	-0.168	0.041	3.6e-05	--	Consistent direction and meta-results P < P bonferroni
GDM	Disease	7438/40446	4586/27399	79869	7	44193234	rs741037	A	G	0.206	0.193	0.028	4.85e-12	++	GCK	MODIFIER	upstream_gene_variant	0.692	0.261	0.088	0.00288	3580	Consistent direction and NIPT PLUS P < 0.05	0.492	0.09	0.055	0.1	Consistent direction	0.138	0.046	0.00296	++	Consistent direction and meta-results P < 0.05
GDM	Disease	7438/40446	4586/27399	79869	7	127609605	rs61160304	T	C	0.081	0.353	0.037	3.06e-21	++	PAX4	MODIFIER	downstream_gene_variant	0.48	0.237	0.128	0.0643	3580	Consistent direction	0.353	0.311	0.073	1.9e-05	Consistent direction and meta-results P < P bonferroni	0.293	0.063	3.63e-06	++	Consistent direction and meta-results P < P bonferroni
GDM	Disease	7438/40446	4586/27399	79869	7	156993814	rs4716672	T	C	0.751	0.134	0.023	5.18e-09	++	MNX1	MODIFIER	downstream_gene_variant	0.659	0.161	0.084	0.0554	3580	Consistent direction	0.574	0.121	0.046	0.00864	Consistent direction and meta-results P < 0.05	0.13	0.04	0.00127	++	Consistent direction and meta-results P < P bonferroni
GDM	Disease	7438/40446	4586/27399	79869	8	117191781	rs9650069	T	C	0.429	-0.202	0.028	1.8e-13	--	SLC30A8	MODIFIER	intergenic_variant	0.488	-0.122	0.084	0.143	3580	Consistent direction	0.349	-0.184	0.052	0.0004	Consistent direction and meta-results P < P bonferroni	-0.167	0.044	0.000157	--	Consistent direction and meta-results P < P bonferroni
GDM	Disease	7438/40446	4586/27399	79869	9	4292083	rs10758593	A	G	0.409	0.185	0.022	9.57e-17	++	GLIS3	MODIFIER	intron_variant	0.686	0.167	0.073	0.0218	3580	Consistent direction and NIPT PLUS P < 0.05	0.509	0.222	0.044	3.45e-07	Consistent direction and meta-results P < P bonferroni	0.208	0.037	2.84e-08	++	Consistent direction and meta-results P < P bonferroni
GDM	Disease	7438/40446	4586/27399	79869	9	134960660	rs7851502	A	G	0.562	-0.144	0.024	2.58e-09	--	FCN1	MODIFIER	regulatory_region_variant	0.72	-0.046	0.071	0.519	3580	Consistent direction	0.417	0.045	0.047	0.341	Inconsistent direction	0.017	0.039	0.666	-+	Inconsistent direction
GDM	Disease	7438/40446	4586/27399	79869	10	69223185	rs4746822	T	C	0.26	0.154	0.026	2.48e-09	++	HKDC1	MODIFIER	intron_variant	0.658	0.262	0.082	0.00133	3580	Consistent direction and NIPT PLUS P < P bonferroni	0.474	0.117	0.049	0.0169	Consistent direction and meta-results P < 0.05	0.156	0.042	0.000215	++	Consistent direction and meta-results P < P bonferroni
GDM	Disease	7438/40446	4586/27399	79869	10	92706738	rs10882102	C	G	0.825	-0.146	0.02	7.26e-13	--	Y_RNA	MODIFIER	downstream_gene_variant	0.834	-0.004	0.083	0.966	3580	Consistent direction	0.814	-0.129	0.044	0.00333	Consistent direction and meta-results P < 0.05	-0.101	0.039	0.00898	--	Consistent direction and meta-results P < 0.05
GDM	Disease	7438/40446	4586/27399	79869	11	92964815	rs10466351	T	C	0.431	0.449	0.024	6.65e-78	++	MTNR1B	MODIFIER	upstream_gene_variant	0.531	0.401	0.077	2.19e-07	3580	Consistent direction and NIPT PLUS P < P bonferroni	0.406	0.457	0.047	1.91e-22	Consistent direction and meta-results P < P bonferroni	0.442	0.04	3.03e-28	++	Consistent direction and meta-results P < P bonferroni
GDM	Disease	7438/40446	4586/27399	79869	15	52237929	rs4776024	A	C	0.703	0.111	0.02	3.97e-08	++	MYO5C	MODIFIER	intron_variant	0.774	0.14	0.075	0.0617	3580	Consistent direction	0.703	0.114	0.041	0.00557	Consistent direction and meta-results P < 0.05	0.12	0.036	0.00087	++	Consistent direction and meta-results P < P bonferroni
GDM	Disease	7438/40446	4586/27399	79869	17	73011782	rs58299944	T	C	0.799	0.219	0.038	1.05e-08	++	SLC39A11	MODIFIER	intron_variant	0.538	0.002	0.102	0.985	3580	Consistent direction	0.299	0.029	0.068	0.672	Consistent direction	0.021	0.057	0.717	++	Consistent direction
GDM	Disease	7438/40446	4586/27399	79869	20	22576461	rs6113722	A	G	0.143	-0.156	0.024	6.99e-11	--	FOXA2	MODIFIER	downstream_gene_variant	0.851	-0.148	0.094	0.117	3580	Consistent direction	0.794	-0.138	0.05	0.00533	Consistent direction and meta-results P < 0.05	-0.14	0.044	0.00139	--	Consistent direction and meta-results P < P bonferroni
HbA1c	Glycemic	37647	31622	69269	1	29090128	rs10915225	T	G	0.482	-0.038	0.006	8.45e-11	--	EPB41	MODIFIER	intron_variant	0.784	-0.015	0.026	0.563	3530	Consistent direction	0.867	-0.017	0.011	0.108	Consistent direction	-0.017	0.01	0.0882	--	Consistent direction
HbA1c	Glycemic	37647	31622	69269	1	156265430	rs12118238	A	G	0.244	-0.07	0.007	7.24e-22	--	SMG5	MODIFIER	intron_variant	0.665	-0.135	0.031	1.3e-05	3530	Consistent direction and NIPT PLUS P < P bonferroni	0.79	-0.065	0.013	8.69e-07	Consistent direction and meta-results P < P bonferroni	-0.076	0.012	4.44e-10	--	Consistent direction and meta-results P < P bonferroni
HbA1c	Glycemic	37647	31622	69269	1	158615440	rs2518491	T	C	0.453	0.07	0.006	1.12e-30	++	SPTA1	MODIFIER	intron_variant	0.737	0.128	0.027	1.57e-06	3530	Consistent direction and NIPT PLUS P < P bonferroni	0.829	0.077	0.011	1.12e-11	Consistent direction and meta-results P < P bonferroni	0.085	0.01	4.01e-16	++	Consistent direction and meta-results P < P bonferroni
HbA1c	Glycemic	37647	31622	69269	2	27518238	rs780095	A	G	0.528	-0.051	0.007	1.46e-14	--	GCKR	MODIFIER	intron_variant	0.581	-0.06	0.027	0.0281	3530	Consistent direction and NIPT PLUS P < 0.05	0.666	-0.022	0.012	0.0723	Consistent direction	-0.029	0.011	0.0111	--	Consistent direction and meta-results P < 0.05
HbA1c	Glycemic	37647	31622	69269	2	168938778	rs508741	T	C	0.478	0.065	0.009	7.84e-14	++	ABCB11	MODIFIER	intron_variant	0.275	0.065	0.029	0.0254	3530	Consistent direction and NIPT PLUS P < 0.05	0.364	0.088	0.015	4.25e-09	Consistent direction and meta-results P < P bonferroni	0.083	0.013	4.13e-10	++	Consistent direction and meta-results P < P bonferroni
HbA1c	Glycemic	37647	31622	69269	2	174447433	rs62175264	A	C	0.69	-0.04	0.007	3.85e-08	--	GPR155	MODIFIER	intron_variant	0.577	-0.011	0.03	0.716	3530	Consistent direction	0.693	-0.05	0.013	0.000143	Consistent direction and meta-results P < P bonferroni	-0.044	0.012	0.000281	--	Consistent direction and meta-results P < P bonferroni
HbA1c	Glycemic	37647	31622	69269	4	110035176	rs79375912	A	G	0.72	0.075	0.008	2.21e-23	++	EGF	MODIFIER	intergenic_variant	0.587	0.033	0.032	0.303	3530	Consistent direction	0.69	0.081	0.014	2.65e-09	Consistent direction and meta-results P < P bonferroni	0.074	0.013	4.04e-09	++	Consistent direction and meta-results P < P bonferroni
HbA1c	Glycemic	37647	31622	69269	4	143944660	rs117613428	A	G	0.027	-0.281	0.046	7.81e-10	--	GYPE	MODIFIER	intron_variant&non_coding_transcript_variant	0.142	-0.14	0.147	0.344	3530	Consistent direction	0.213	-0.162	0.071	0.0219	Consistent direction and meta-results P < 0.05	-0.158	0.064	0.0133	--	Consistent direction and meta-results P < 0.05
HbA1c	Glycemic	37647	31622	69269	5	96381018	rs7713317	A	G	0.665	0.053	0.006	7.76e-18	++	PCSK1	MODIFIER	intron_variant&non_coding_transcript_variant	0.786	0.038	0.027	0.165	3530	Consistent direction	0.855	0.069	0.012	3.59e-09	Consistent direction and meta-results P < P bonferroni	0.064	0.011	2.33e-09	++	Consistent direction and meta-results P < P bonferroni
HbA1c	Glycemic	37647	31622	69269	6	20686765	rs9368222	A	C	0.408	0.038	0.006	3.36e-09	++	CDKAL1	MODIFIER	intron_variant	0.706	0.064	0.028	0.0227	3530	Consistent direction and NIPT PLUS P < 0.05	0.78	0.063	0.012	1.62e-07	Consistent direction and meta-results P < P bonferroni	0.063	0.011	1.1e-08	++	Consistent direction and meta-results P < P bonferroni
HbA1c	Glycemic	37647	31622	69269	6	27043468	rs58678580	T	C	0.071	0.054	0.01	1.54e-08	++	LINC00240	MODIFIER	intron_variant&non_coding_transcript_variant	0.898	0.013	0.045	0.773	3530	Consistent direction	0.913	0.047	0.019	0.013	Consistent direction and meta-results P < 0.05	0.042	0.017	0.0163	++	Consistent direction and meta-results P < 0.05
HbA1c	Glycemic	37647	31622	69269	6	135097880	rs9399137	T	C	0.707	0.125	0.01	2.95e-37	++	HBS1L	MODIFIER	intron_variant	0.37	0.165	0.034	1.88e-06	3530	Consistent direction and NIPT PLUS P < P bonferroni	0.496	0.144	0.017	8.36e-18	Consistent direction and meta-results P < P bonferroni	0.148	0.015	8.79e-23	++	Consistent direction and meta-results P < P bonferroni
HbA1c	Glycemic	37647	31622	69269	7	44205461	rs2971667	T	C	0.791	-0.102	0.01	1.86e-24	--	YKT6	MODIFIER	intron_variant	0.382	-0.138	0.036	0.000104	3530	Consistent direction and NIPT PLUS P < P bonferroni	0.503	-0.089	0.017	2.41e-07	Consistent direction and meta-results P < P bonferroni	-0.098	0.016	2.25e-10	--	Consistent direction and meta-results P < P bonferroni
HbA1c	Glycemic	37647	31622	69269	7	123766966	rs76961885	A	T	0.897	0.053	0.008	2.28e-10	++	WASL	MODIFIER	intergenic_variant	0.955	0.006	0.039	0.884	3530	Consistent direction	0.969	0.06	0.016	0.000228	Consistent direction and meta-results P < P bonferroni	0.052	0.015	0.000529	++	Consistent direction and meta-results P < P bonferroni
HbA1c	Glycemic	37647	31622	69269	8	41772929	rs4737010	A	G	0.543	0.065	0.008	2.07e-15	++	ANK1	MODIFIER	intron_variant	0.395	0.068	0.031	0.0296	3530	Consistent direction and NIPT PLUS P < 0.05	0.466	0.047	0.015	0.00134	Consistent direction and meta-results P < 0.05	0.051	0.013	0.000129	++	Consistent direction and meta-results P < P bonferroni
HbA1c	Glycemic	37647	31622	69269	9	107768269	rs75107624	A	G	0.141	0.101	0.011	8.17e-19	++	KLF4	MODIFIER	regulatory_region_variant	0.381	0.023	0.041	0.572	3530	Consistent direction	0.532	0.12	0.02	1.29e-09	Consistent direction and meta-results P < P bonferroni	0.102	0.018	1.03e-08	++	Consistent direction and meta-results P < P bonferroni
HbA1c	Glycemic	37647	31622	69269	10	100379560	rs607823	A	G	0.241	-0.051	0.01	2.39e-07	--	OLMALINC	MODIFIER	intron_variant&non_coding_transcript_variant	0.409	-0.085	0.038	0.0245	3530	Consistent direction and NIPT PLUS P < 0.05	0.518	0.008	0.017	0.63	Inconsistent direction	-0.007	0.015	0.635	-+	Consistent direction
HbA1c	Glycemic	37647	31622	69269	11	221322	rs574185	T	G	0.722	0.067	0.008	2.91e-16	++	SIRT3	MODIFIER	intron_variant	0.384	0.092	0.03	0.00195	3530	Consistent direction and NIPT PLUS P < 0.05	0.521	0.09	0.014	3.47e-10	Consistent direction and meta-results P < P bonferroni	0.09	0.013	2.51e-12	++	Consistent direction and meta-results P < P bonferroni
HbA1c	Glycemic	37647	31622	69269	11	9775221	rs11042493	T	C	0.378	-0.04	0.007	1.6e-09	--	SBF2	MODIFIER	downstream_gene_variant	0.708	0.004	0.029	0.881	3530	Inconsistent direction	0.785	-0.039	0.012	0.00157	Consistent direction and meta-results P < 0.05	-0.032	0.011	0.00445	+-	Consistent direction and meta-results P < 0.05
HbA1c	Glycemic	37647	31622	69269	11	92951156	rs7933855	A	G	0.43	0.059	0.008	6.65e-13	++	MTNR1B	MODIFIER	intergenic_variant	0.336	0.076	0.028	0.00721	3530	Consistent direction and NIPT PLUS P < 0.05	0.456	0.057	0.014	4.21e-05	Consistent direction and meta-results P < P bonferroni	0.061	0.013	1.14e-06	++	Consistent direction and meta-results P < P bonferroni
HbA1c	Glycemic	37647	31622	69269	11	100581264	rs11606531	T	C	0.321	-0.05	0.007	1.18e-12	--	ARHGAP42	MODIFIER	regulatory_region_variant	0.602	-0.048	0.029	0.101	3530	Consistent direction	0.722	-0.052	0.013	5.41e-05	Consistent direction and meta-results P < P bonferroni	-0.051	0.012	1.32e-05	--	Consistent direction and meta-results P < P bonferroni
HbA1c	Glycemic	37647	31622	69269	11	116799960	rs6589567	A	C	0.244	-0.05	0.008	1.54e-09	--	APOA5	MODIFIER	intergenic_variant	0.449	0.067	0.033	0.0432	3530	Inconsistent direction	0.546	-0.033	0.015	0.031	Consistent direction and meta-results P < 0.05	-0.015	0.014	0.268	+-	Consistent direction
HbA1c	Glycemic	37647	31622	69269	12	111171923	rs3809297	T	G	0.174	0.053	0.009	9.16e-10	++	CUX2	MODIFIER	intron_variant	0.375	0.058	0.037	0.118	3530	Consistent direction	0.444	0.047	0.016	0.00433	Consistent direction and meta-results P < 0.05	0.049	0.015	0.00119	++	Consistent direction and meta-results P < P bonferroni
HbA1c	Glycemic	37647	31622	69269	13	112738459	rs71446627	A	G	0.036	0.092	0.013	3.87e-12	++	ATP11A	MODIFIER	intron_variant	0.862	0.215	0.058	0.000231	3530	Consistent direction and NIPT PLUS P < P bonferroni	0.889	0.043	0.025	0.0866	Consistent direction	0.071	0.023	0.00237	++	Consistent direction and meta-results P < 0.05
HbA1c	Glycemic	37647	31622	69269	13	113849007	rs7400614	A	C	0.32	0.076	0.01	1.04e-15	++	GAS6	MODIFIER	intron_variant	0.33	0.021	0.031	0.501	3530	Consistent direction	0.424	0.076	0.017	3.89e-06	Consistent direction and meta-results P < P bonferroni	0.064	0.015	1.09e-05	++	Consistent direction and meta-results P < P bonferroni
HbA1c	Glycemic	37647	31622	69269	15	77556464	rs12901130	T	C	0.404	0.034	0.006	5.41e-09	++	LINGO1	MODIFIER	regulatory_region_variant	0.852	0.03	0.027	0.255	3530	Consistent direction	0.875	0.03	0.011	0.00719	Consistent direction and meta-results P < 0.05	0.03	0.01	0.00351	++	Consistent direction and meta-results P < 0.05
HbA1c	Glycemic	37647	31622	69269	16	309611	rs76038336	C	G	0.062	0.238	0.023	5.34e-26	++	AXIN1	MODIFIER	intron_variant	0.206	0.143	0.068	0.0355	3530	Consistent direction and NIPT PLUS P < 0.05	0.269	0.276	0.038	5.43e-13	Consistent direction and meta-results P < P bonferroni	0.244	0.033	2.4e-13	++	Consistent direction and meta-results P < P bonferroni
HbA1c	Glycemic	37647	31622	69269	16	57309460	rs2896815	A	G	0.66	-0.063	0.011	1.14e-08	--	PLLP	MODIFIER	regulatory_region_variant	0.232	0.003	0.037	0.945	3530	Inconsistent direction	0.316	0.036	0.019	0.0524	Inconsistent direction	0.029	0.017	0.0777	++	Inconsistent direction
HbA1c	Glycemic	37647	31622	69269	17	8307283	rs9907217	A	C	0.672	0.047	0.008	3.21e-09	++	ARHGEF15	MODIFIER	upstream_gene_variant	0.365	0.006	0.03	0.828	3530	Consistent direction	0.476	0.064	0.014	7.59e-06	Consistent direction and meta-results P < P bonferroni	0.053	0.013	3.67e-05	++	Consistent direction and meta-results P < P bonferroni
HbA1c	Glycemic	37647	31622	69269	17	21364278	rs1914889	A	G	0.576	-0.049	0.009	2.94e-08	--	KCNJ12	MODIFIER	intergenic_variant	0.287	0.009	0.031	0.772	3530	Inconsistent direction	0.366	-0.057	0.016	0.000255	Consistent direction and meta-results P < P bonferroni	-0.044	0.014	0.00173	+-	Consistent direction and meta-results P < 0.05
HbA1c	Glycemic	37647	31622	69269	17	78125997	rs761772	T	C	0.826	-0.118	0.015	2.17e-15	--	TMC6	MODIFIER	intron_variant	0.17	-0.108	0.042	0.0098	3530	Consistent direction and NIPT PLUS P < 0.05	0.21	-0.166	0.026	1.85e-10	Consistent direction and meta-results P < P bonferroni	-0.15	0.022	1.21e-11	--	Consistent direction and meta-results P < P bonferroni
HbA1c	Glycemic	37647	31622	69269	17	82739582	rs113373052	T	C	0.486	0.089	0.006	1.3e-43	++	FN3K	MODIFIER	intron_variant	0.592	0.09	0.026	0.00059	3530	Consistent direction and NIPT PLUS P < P bonferroni	0.696	0.093	0.012	1.3e-15	Consistent direction and meta-results P < P bonferroni	0.093	0.011	3.07e-18	++	Consistent direction and meta-results P < P bonferroni
HbA1c	Glycemic	37647	31622	69269	19	17135927	rs11086054	A	T	0.612	0.109	0.012	2.42e-19	++	MYO9B	MODIFIER	intron_variant	0.179	0.091	0.034	0.00795	3530	Consistent direction and NIPT PLUS P < 0.05	0.227	0.07	0.021	0.000697	Consistent direction and meta-results P < P bonferroni	0.076	0.018	1.91e-05	++	Consistent direction and meta-results P < P bonferroni
HbA1c	Glycemic	37647	31622	69269	22	37078039	rs855788	A	G	0.339	-0.081	0.01	5.12e-16	--	TMPRSS6	MODIFIER	intron_variant	0.265	-0.019	0.036	0.596	3530	Consistent direction	0.304	-0.067	0.018	0.000209	Consistent direction and meta-results P < P bonferroni	-0.058	0.016	0.000381	--	Consistent direction and meta-results P < P bonferroni
HbA1c	Glycemic	37647	31622	69269	23	153650575	rs146844151	A	G	0.051	-0.288	0.021	5.26e-44	--	DUSP9	MODIFIER	3_prime_UTR_variant	0.211	-0.12	0.095	0.208	3530	Consistent direction	0.22	-0.331	0.042	6.08e-15	Consistent direction and meta-results P < P bonferroni	-0.296	0.039	2.03e-14	--	Consistent direction and meta-results P < P bonferroni
HbA1c	Glycemic	37647	31622	69269	23	154532257	rs72554664	T	C	0.013	-0.797	0.034	4.61e-125	--	G6PD	MODERATE	missense_variant	0.216	-0.819	0.139	4.57e-09	3530	Consistent direction and NIPT PLUS P < P bonferroni	0.264	-1.014	0.063	7.28e-58	Consistent direction and meta-results P < P bonferroni	-0.981	0.057	1.86e-65	--	Consistent direction and meta-results P < P bonferroni
HbA1c	Glycemic	37647	31622	69269	23	155144174	rs182573065	A	G	0.984	0.725	0.025	1.29e-178	++	MTCP1	MODIFIER	intron_variant&non_coding_transcript_variant	0.464	0.711	0.135	1.59e-07	3530	Consistent direction and NIPT PLUS P < P bonferroni	0.535	0.75	0.048	7.56e-55	Consistent direction and meta-results P < P bonferroni	0.745	0.045	3.2e-61	++	Consistent direction and meta-results P < P bonferroni
HbA1c	Glycemic	37647	31622	69269	23	155778330	rs188561366	C	G	0.988	0.617	0.06	1.11e-24	+?	SPRY3	MODIFIER	3_prime_UTR_variant	0.219	0.624	0.173	0.000305	3530	Consistent direction and NIPT PLUS P < P bonferroni	0.243	0.595	0.088	1.74e-11	Consistent direction and meta-results P < P bonferroni	0.601	0.079	2.19e-14	++	Consistent direction and meta-results P < P bonferroni
OGTT0H	Glycemic	51632	33454	85086	1	93151846	rs7532195	T	G	0.33	-0.03	0.005	2.22e-08	--	TMED5	MODIFIER	3_prime_UTR_variant	0.881	0.01	0.025	0.687	3975	Inconsistent direction	0.908	-0.029	0.012	0.0157	Consistent direction and meta-results P < 0.05	-0.022	0.011	0.0434	+-	Consistent direction and meta-results P < 0.05
OGTT0H	Glycemic	51632	33454	85086	2	4410165	rs59789496	T	C	0.309	0.269	0.04	2.77e-11	++	DCDC2C	MODIFIER	intergenic_variant	0.28	-0.023	0.061	0.706	3975	Inconsistent direction	0.191	0.039	0.043	0.367	Consistent direction	0.018	0.035	0.603	-+	Consistent direction
OGTT0H	Glycemic	51632	33454	85086	2	27543417	rs4665991	A	G	0.497	-0.063	0.005	3.45e-31	--	C2orf16	MODIFIER	intron_variant	0.87	-0.065	0.024	0.00705	3975	Consistent direction and NIPT PLUS P < 0.05	0.86	-0.039	0.011	0.00063	Consistent direction and meta-results P < P bonferroni	-0.044	0.01	2.22e-05	--	Consistent direction and meta-results P < P bonferroni
OGTT0H	Glycemic	51632	33454	85086	2	37368382	rs3770748	A	G	0.493	-0.047	0.007	1.83e-10	--	QPCT	MODIFIER	intron_variant	0.576	-0.054	0.028	0.058	3975	Consistent direction	0.483	-0.031	0.015	0.0345	Consistent direction and meta-results P < 0.05	-0.036	0.013	0.00594	--	Consistent direction and meta-results P < 0.05
OGTT0H	Glycemic	51632	33454	85086	2	60352853	rs968919	T	C	0.332	-0.084	0.008	2.56e-27	--	MIR4432HG	MODIFIER	intron_variant&non_coding_transcript_variant	0.7	-0.074	0.028	0.00728	3975	Consistent direction and NIPT PLUS P < 0.05	0.512	-0.125	0.015	8.56e-17	Consistent direction and meta-results P < P bonferroni	-0.114	0.013	8e-18	--	Consistent direction and meta-results P < P bonferroni
OGTT0H	Glycemic	51632	33454	85086	2	168938778	rs508741	T	C	0.478	0.15	0.008	3.43e-77	++	ABCB11	MODIFIER	intron_variant	0.526	0.134	0.027	1.07e-06	3975	Consistent direction and NIPT PLUS P < P bonferroni	0.364	0.119	0.016	2.7e-14	Consistent direction and meta-results P < P bonferroni	0.122	0.014	1.59e-19	++	Consistent direction and meta-results P < P bonferroni
OGTT0H	Glycemic	51632	33454	85086	2	172733222	rs35711056	C	G	0.505	-0.05	0.006	4.03e-15	--	RAPGEF4	MODIFIER	upstream_gene_variant	0.796	-0.043	0.025	0.0897	3975	Consistent direction	0.652	-0.038	0.013	0.0029	Consistent direction and meta-results P < 0.05	-0.039	0.011	0.000617	--	Consistent direction and meta-results P < P bonferroni
OGTT0H	Glycemic	51632	33454	85086	3	107030904	rs147272468	A	G	0.965	0.156	0.029	4.12e-08	++	LINC00882	MODIFIER	intron_variant&non_coding_transcript_variant	0.362	-0.356	0.108	0.000941	3975	Inconsistent direction	0.277	-0.085	0.055	0.123	Inconsistent direction	-0.142	0.049	0.00392	--	Inconsistent direction
OGTT0H	Glycemic	51632	33454	85086	3	171039545	rs9841632	A	C	0.197	-0.05	0.008	6.76e-10	--	SLC2A2	MODIFIER	intron_variant&non_coding_transcript_variant	0.698	-0.035	0.034	0.305	3975	Consistent direction	0.628	-0.05	0.016	0.00214	Consistent direction and meta-results P < 0.05	-0.047	0.015	0.00132	--	Consistent direction and meta-results P < 0.05
OGTT0H	Glycemic	51632	33454	85086	4	1250430	rs79407053	A	G	0.33	-0.032	0.006	1.57e-08	--	CTBP1	MODIFIER	upstream_gene_variant	0.882	-0.031	0.025	0.228	3975	Consistent direction	0.831	-0.03	0.012	0.0136	Consistent direction and meta-results P < 0.05	-0.03	0.011	0.00602	--	Consistent direction and meta-results P < 0.05
OGTT0H	Glycemic	51632	33454	85086	4	70926626	rs61020468	A	G	0.647	-0.052	0.009	8.9e-09	--	MOB1B	MODIFIER	intron_variant	0.46	0.034	0.033	0.301	3975	Inconsistent direction	0.387	-0.009	0.017	0.62	Consistent direction	0.001	0.015	0.965	+-	Inconsistent direction
OGTT0H	Glycemic	51632	33454	85086	5	96352838	rs35247507	A	G	0.667	0.123	0.006	4.69e-102	++	PCSK1	MODIFIER	intron_variant&non_coding_transcript_variant	0.839	0.119	0.026	4.62e-06	3975	Consistent direction and NIPT PLUS P < P bonferroni	0.845	0.14	0.012	2.86e-30	Consistent direction and meta-results P < P bonferroni	0.136	0.011	7.13e-35	++	Consistent direction and meta-results P < P bonferroni
OGTT0H	Glycemic	51632	33454	85086	5	177105216	rs193457	C	G	0.591	0.049	0.008	8.53e-10	++	FGFR4	MODIFIER	intergenic_variant	0.531	0.039	0.028	0.173	3975	Consistent direction	0.396	0.031	0.016	0.0463	Consistent direction and meta-results P < 0.05	0.033	0.014	0.0163	++	Consistent direction and meta-results P < 0.05
OGTT0H	Glycemic	51632	33454	85086	6	20686647	rs67131976	T	C	0.406	0.066	0.006	2.41e-28	++	CDKAL1	MODIFIER	intron_variant	0.804	-0.009	0.027	0.751	3975	Inconsistent direction	0.783	0.055	0.013	9.62e-06	Consistent direction and meta-results P < P bonferroni	0.044	0.011	0.000106	-+	Consistent direction and meta-results P < P bonferroni
OGTT0H	Glycemic	51632	33454	85086	6	39080284	rs9366994	T	C	0.3	-0.054	0.008	2.55e-12	--	GLP1R	MODIFIER	intron_variant	0.676	-0.046	0.03	0.123	3975	Consistent direction	0.543	-0.038	0.015	0.0124	Consistent direction and meta-results P < 0.05	-0.04	0.014	0.00339	--	Consistent direction and meta-results P < 0.05
OGTT0H	Glycemic	51632	33454	85086	6	116957444	rs1741674	A	T	0.615	0.05	0.005	1.33e-21	++	RFX6	MODIFIER	intergenic_variant	0.904	0.045	0.025	0.0709	3975	Consistent direction	0.945	0.027	0.011	0.0193	Consistent direction and meta-results P < 0.05	0.03	0.01	0.00403	++	Consistent direction and meta-results P < 0.05
OGTT0H	Glycemic	51632	33454	85086	6	136937620	rs9389452	A	G	0.438	-0.055	0.008	8.8e-11	--	Y_RNA	MODIFIER	downstream_gene_variant	0.542	0	0.03	0.988	3975	Inconsistent direction	0.392	-0.031	0.016	0.0574	Consistent direction	-0.024	0.014	0.0959	+-	Consistent direction
OGTT0H	Glycemic	51632	33454	85086	6	152090943	rs3020381	A	T	0.569	-0.053	0.007	2.46e-14	--	ESR1	MODIFIER	intron_variant	0.561	-0.072	0.028	0.0111	3975	Consistent direction and NIPT PLUS P < 0.05	0.526	-0.052	0.014	0.000225	Consistent direction and meta-results P < P bonferroni	-0.056	0.013	9.14e-06	--	Consistent direction and meta-results P < P bonferroni
OGTT0H	Glycemic	51632	33454	85086	7	15023069	rs13220985	A	G	0.643	0.064	0.007	1.65e-20	++	DGKB	MODIFIER	intergenic_variant	0.791	0.074	0.027	0.00587	3975	Consistent direction and NIPT PLUS P < 0.05	0.656	0.064	0.014	2.06e-06	Consistent direction and meta-results P < P bonferroni	0.066	0.012	4.18e-08	++	Consistent direction and meta-results P < P bonferroni
OGTT0H	Glycemic	51632	33454	85086	7	44222379	rs732360	A	G	0.21	0.16	0.01	3.22e-61	++	CAMK2B	MODIFIER	intron_variant	0.643	0.177	0.035	3.42e-07	3975	Consistent direction and NIPT PLUS P < P bonferroni	0.463	0.15	0.019	7.13e-16	Consistent direction and meta-results P < P bonferroni	0.156	0.016	1.55e-21	++	Consistent direction and meta-results P < P bonferroni
OGTT0H	Glycemic	51632	33454	85086	7	50721248	rs11238297	A	C	0.678	-0.06	0.006	5.4e-23	--	GRB10	MODIFIER	intron_variant	0.839	-0.009	0.026	0.733	3975	Consistent direction	0.78	-0.048	0.013	0.000207	Consistent direction and meta-results P < P bonferroni	-0.04	0.012	0.000488	--	Consistent direction and meta-results P < P bonferroni
OGTT0H	Glycemic	51632	33454	85086	7	76236770	rs11762793	T	C	0.459	0.035	0.006	1.34e-09	++	SRRM3	MODIFIER	intron_variant	0.724	0.013	0.026	0.606	3975	Consistent direction	0.707	0.045	0.012	0.000228	Consistent direction and meta-results P < P bonferroni	0.039	0.011	0.000385	++	Consistent direction and meta-results P < P bonferroni
OGTT0H	Glycemic	51632	33454	85086	8	9327118	rs10106829	A	G	0.013	0.235	0.027	7.1e-19	++	PPP1R3B-DT	MODIFIER	intron_variant&non_coding_transcript_variant	0.835	0.227	0.109	0.0379	3875	Consistent direction and NIPT PLUS P < 0.05	0.703	0.312	0.057	3.59e-08	Consistent direction and meta-results P < P bonferroni	0.294	0.05	4.92e-09	++	Consistent direction and meta-results P < P bonferroni
OGTT0H	Glycemic	51632	33454	85086	8	117208031	rs11774700	T	C	0.568	0.079	0.009	8.68e-19	++	SLC30A8	MODIFIER	intergenic_variant	0.484	0.055	0.031	0.0787	3975	Consistent direction	0.353	0.077	0.017	6.95e-06	Consistent direction and meta-results P < P bonferroni	0.072	0.015	1.68e-06	++	Consistent direction and meta-results P < P bonferroni
OGTT0H	Glycemic	51632	33454	85086	9	672920	rs16922302	C	G	0.228	0.072	0.006	8.69e-34	++	KANK1	MODIFIER	intron_variant	0.87	0.052	0.028	0.0594	3975	Consistent direction	0.886	0.075	0.013	3.58e-09	Consistent direction and meta-results P < P bonferroni	0.071	0.012	7.52e-10	++	Consistent direction and meta-results P < P bonferroni
OGTT0H	Glycemic	51632	33454	85086	9	4291928	rs10974438	A	C	0.636	-0.088	0.008	1.97e-31	--	GLIS3	MODIFIER	intron_variant	0.655	-0.053	0.028	0.0561	3975	Consistent direction	0.508	-0.111	0.015	5.62e-14	Consistent direction and meta-results P < P bonferroni	-0.099	0.013	4.54e-14	--	Consistent direction and meta-results P < P bonferroni
OGTT0H	Glycemic	51632	33454	85086	10	12261372	rs4747971	T	C	0.565	0.05	0.007	3.23e-12	++	CDC123	MODIFIER	intergenic_variant	0.675	0.049	0.026	0.0623	3975	Consistent direction	0.518	0.039	0.014	0.00474	Consistent direction and meta-results P < 0.05	0.042	0.012	0.000755	++	Consistent direction and meta-results P < P bonferroni
OGTT0H	Glycemic	51632	33454	85086	10	26249690	rs11015014	A	G	0.283	-0.037	0.006	2.19e-09	--	GAD2	MODIFIER	intron_variant	0.813	0.006	0.028	0.832	3975	Inconsistent direction	0.812	-0.037	0.013	0.0047	Consistent direction and meta-results P < 0.05	-0.029	0.012	0.0135	+-	Consistent direction and meta-results P < 0.05
OGTT0H	Glycemic	51632	33454	85086	10	69223873	rs9663238	A	G	0.74	0.105	0.009	1.28e-31	++	HKDC1	MODIFIER	intron_variant	0.651	0.092	0.032	0.00398	3975	Consistent direction and NIPT PLUS P < 0.05	0.462	0.099	0.017	6.26e-09	Consistent direction and meta-results P < P bonferroni	0.097	0.015	8.89e-11	++	Consistent direction and meta-results P < P bonferroni
OGTT0H	Glycemic	51632	33454	85086	10	102871432	rs10786718	A	G	0.411	0.033	0.005	1.2e-10	++	AS3MT	MODIFIER	intron_variant	0.876	0.017	0.024	0.491	3975	Consistent direction	0.925	0.043	0.011	9.91e-05	Consistent direction and meta-results P < P bonferroni	0.039	0.01	0.000129	++	Consistent direction and meta-results P < P bonferroni
OGTT0H	Glycemic	51632	33454	85086	10	124894066	rs11245414	A	T	0.253	-0.052	0.009	9.95e-10	--	ZRANB1	MODIFIER	intergenic_variant	0.66	-0.007	0.033	0.838	3975	Consistent direction	0.58	0.004	0.016	0.791	Inconsistent direction	0.002	0.015	0.884	-+	Inconsistent direction
OGTT0H	Glycemic	51632	33454	85086	11	17389473	rs35271178	T	C	0.607	0.044	0.006	8.05e-13	++	KCNJ11	MODIFIER	upstream_gene_variant	0.828	0.039	0.026	0.136	3975	Consistent direction	0.744	0.028	0.013	0.032	Consistent direction and meta-results P < 0.05	0.03	0.012	0.00981	++	Consistent direction and meta-results P < 0.05
OGTT0H	Glycemic	51632	33454	85086	11	92966500	rs7941837	A	T	0.568	-0.207	0.008	4.4e-143	--	MTNR1B	MODIFIER	upstream_gene_variant	0.531	-0.218	0.029	7.98e-14	3975	Consistent direction and NIPT PLUS P < P bonferroni	0.392	-0.211	0.016	2.8e-40	Consistent direction and meta-results P < P bonferroni	-0.212	0.014	9.47e-53	--	Consistent direction and meta-results P < P bonferroni
OGTT0H	Glycemic	51632	33454	85086	12	21564308	rs7398744	T	G	0.716	0.05	0.006	6.45e-16	++	GYS2	MODIFIER	intron_variant	0.837	-0.011	0.028	0.688	3975	Inconsistent direction	0.809	0.025	0.013	0.0511	Consistent direction	0.019	0.012	0.11	-+	Consistent direction
OGTT0H	Glycemic	51632	33454	85086	12	132487182	rs11610045	A	G	0.127	0.069	0.011	4.67e-11	++	FBRSL1	MODIFIER	upstream_gene_variant	0.799	0.059	0.038	0.126	3975	Consistent direction	0.572	0.081	0.021	0.000137	Consistent direction and meta-results P < P bonferroni	0.076	0.019	4.52e-05	++	Consistent direction and meta-results P < P bonferroni
OGTT0H	Glycemic	51632	33454	85086	14	100361092	rs2146107	T	G	0.847	0.061	0.008	5.73e-16	++	WARS1	MODIFIER	intron_variant	0.886	0.023	0.032	0.468	3975	Consistent direction	0.775	0.054	0.016	0.000695	Consistent direction and meta-results P < P bonferroni	0.048	0.014	0.000778	++	Consistent direction and meta-results P < P bonferroni
OGTT0H	Glycemic	51632	33454	85086	15	77193666	rs1867779	T	C	0.36	0.032	0.005	1.19e-09	++	PEAK1	MODIFIER	intron_variant	0.945	0	0.025	0.991	3975	Inconsistent direction	0.963	0.021	0.011	0.0694	Consistent direction	0.017	0.01	0.0988	-+	Consistent direction
OGTT0H	Glycemic	51632	33454	85086	15	79089363	rs745030	A	G	0.493	-0.041	0.007	1.15e-09	--	RASGRF1	MODIFIER	intron_variant	0.688	-0.015	0.026	0.577	3975	Consistent direction	0.546	-0.009	0.014	0.489	Consistent direction	-0.011	0.012	0.384	--	Consistent direction
OGTT0H	Glycemic	51632	33454	85086	17	7048293	rs77552976	T	C	0.119	0.079	0.014	1.64e-08	++	SLC16A11	MODIFIER	upstream_gene_variant	0.591	0.035	0.046	0.448	3975	Consistent direction	0.328	0.05	0.027	0.0631	Consistent direction	0.046	0.023	0.0466	++	Consistent direction and meta-results P < 0.05
OGTT0H	Glycemic	51632	33454	85086	17	17528784	rs4646397	T	C	0.498	-0.039	0.007	4.15e-09	--	PEMT	MODIFIER	intron_variant	0.71	-0.029	0.027	0.276	3975	Consistent direction	0.578	-0.012	0.014	0.396	Consistent direction	-0.016	0.012	0.21	--	Consistent direction
OGTT0H	Glycemic	51632	33454	85086	17	40019300	rs709592	T	C	0.448	-0.065	0.006	7.84e-31	--	MED24	MODIFIER	3_prime_UTR_variant	0.777	-0.009	0.025	0.714	3975	Consistent direction	0.754	-0.049	0.012	3.97e-05	Consistent direction and meta-results P < P bonferroni	-0.041	0.011	0.00011	--	Consistent direction and meta-results P < P bonferroni
OGTT0H	Glycemic	51632	33454	85086	20	22587957	rs1337919	T	G	0.136	-0.124	0.008	4.54e-58	--	FOXA2	MODIFIER	upstream_gene_variant	0.86	-0.144	0.035	3.53e-05	3975	Consistent direction and NIPT PLUS P < P bonferroni	0.812	-0.105	0.016	1.15e-10	Consistent direction and meta-results P < P bonferroni	-0.112	0.015	2.99e-14	--	Consistent direction and meta-results P < P bonferroni
OGTT1H	Glycemic	51930	33926	85856	2	27525757	rs1260333	A	G	0.522	-0.07	0.006	3.71e-30	--	GCKR	MODIFIER	downstream_gene_variant	0.737	-0.04	0.026	0.123	3967	Consistent direction	0.669	-0.036	0.013	0.00544	Consistent direction and meta-results P < 0.05	-0.037	0.012	0.00148	--	Consistent direction and meta-results P < 0.05
OGTT1H	Glycemic	51930	33926	85856	2	157599468	rs13383985	T	C	0.27	-0.052	0.009	2.15e-08	--	ACVR1C	MODIFIER	intron_variant	0.618	-0.057	0.032	0.0705	3967	Consistent direction	0.44	-0.035	0.017	0.0409	Consistent direction and meta-results P < 0.05	-0.041	0.015	0.00774	--	Consistent direction and meta-results P < 0.05
OGTT1H	Glycemic	51930	33926	85856	3	12287696	rs2920502	C	G	0.727	0.045	0.008	2.12e-08	++	PPARG	MODIFIER	upstream_gene_variant	0.649	-0.011	0.032	0.73	3967	Inconsistent direction	0.56	0.026	0.017	0.114	Consistent direction	0.018	0.015	0.215	-+	Consistent direction
OGTT1H	Glycemic	51930	33926	85856	3	23296552	rs147285884	T	C	0.85	-0.057	0.007	2.7e-16	--	UBE2E2	MODIFIER	intron_variant	0.949	-0.045	0.034	0.188	3967	Consistent direction	0.98	-0.052	0.016	0.000817	Consistent direction and meta-results P < P bonferroni	-0.051	0.014	0.000328	--	Consistent direction and meta-results P < P bonferroni
OGTT1H	Glycemic	51930	33926	85856	3	25258995	rs322721	A	T	0.345	-0.035	0.006	1.05e-09	--	RARB	MODIFIER	intron_variant	0.874	-0.027	0.026	0.303	3967	Consistent direction	0.865	-0.025	0.012	0.0478	Consistent direction and meta-results P < 0.05	-0.025	0.011	0.0257	--	Consistent direction and meta-results P < 0.05
OGTT1H	Glycemic	51930	33926	85856	3	152427794	rs114529578	A	T	0.255	-0.048	0.008	2.45e-10	--	MBNL1	MODIFIER	intron_variant	0.739	-0.026	0.028	0.367	3967	Consistent direction	0.596	-0.022	0.015	0.13	Consistent direction	-0.023	0.013	0.0784	--	Consistent direction
OGTT1H	Glycemic	51930	33926	85856	3	158169483	rs9857883	A	C	0.353	-0.034	0.005	6.65e-11	--	RSRC1	MODIFIER	intron_variant	0.92	-0.058	0.025	0.018	3967	Consistent direction and NIPT PLUS P < 0.05	0.948	-0.014	0.012	0.233	Consistent direction	-0.022	0.011	0.0365	--	Consistent direction and meta-results P < 0.05
OGTT1H	Glycemic	51930	33926	85856	3	185781269	rs6801848	C	G	0.757	-0.058	0.008	5.08e-14	--	IGF2BP2	MODIFIER	intron_variant	0.755	-0.013	0.032	0.696	3967	Consistent direction	0.678	-0.057	0.015	0.000185	Consistent direction and meta-results P < P bonferroni	-0.049	0.014	0.000385	--	Consistent direction and meta-results P < P bonferroni
OGTT1H	Glycemic	51930	33926	85856	4	1242295	rs3755934	T	C	0.331	-0.04	0.006	2.8e-12	--	CTBP1	MODIFIER	intron_variant	0.884	-0.062	0.026	0.016	3967	Consistent direction and NIPT PLUS P < 0.05	0.827	-0.03	0.012	0.016	Consistent direction and meta-results P < 0.05	-0.036	0.011	0.00129	--	Consistent direction and meta-results P < 0.05
OGTT1H	Glycemic	51930	33926	85856	4	23978449	rs116864296	A	G	0.103	-0.048	0.009	1.34e-08	--	PPARGC1A	MODIFIER	regulatory_region_variant	0.883	-0.019	0.039	0.621	3967	Consistent direction	0.884	-0.05	0.019	0.00696	Consistent direction and meta-results P < 0.05	-0.045	0.017	0.00812	--	Consistent direction and meta-results P < 0.05
OGTT1H	Glycemic	51930	33926	85856	4	57496980	rs4865237	A	G	0.589	-0.067	0.006	1.12e-33	--	IGFBP7	MODIFIER	downstream_gene_variant	0.811	-0.066	0.025	0.00905	3967	Consistent direction and NIPT PLUS P < 0.05	0.826	-0.067	0.012	1.85e-08	Consistent direction and meta-results P < P bonferroni	-0.067	0.011	5.48e-10	--	Consistent direction and meta-results P < P bonferroni
OGTT1H	Glycemic	51930	33926	85856	5	96387469	rs200155	A	G	0.74	-0.034	0.006	3.75e-08	--	PCSK1	MODIFIER	downstream_gene_variant	0.86	-0.026	0.028	0.352	3967	Consistent direction	0.846	-0.022	0.013	0.0956	Consistent direction	-0.023	0.012	0.0569	--	Consistent direction
OGTT1H	Glycemic	51930	33926	85856	5	135151537	rs647283	T	C	0.307	0.034	0.006	3.03e-08	++	PITX1-AS1	MODIFIER	intron_variant&non_coding_transcript_variant	0.809	0.034	0.026	0.193	3967	Consistent direction	0.706	0.004	0.013	0.745	Consistent direction	0.011	0.012	0.378	++	Consistent direction
OGTT1H	Glycemic	51930	33926	85856	5	158595195	rs2434264	T	G	0.699	-0.038	0.006	4.18e-11	--	EBF1	MODIFIER	TF_binding_site_variant	0.881	-0.039	0.027	0.145	3967	Consistent direction	0.85	-0.015	0.013	0.22	Consistent direction	-0.02	0.011	0.0838	--	Consistent direction
OGTT1H	Glycemic	51930	33926	85856	6	20680447	rs9348441	A	T	0.409	0.115	0.006	5.17e-85	++	CDKAL1	MODIFIER	intron_variant	0.811	0.045	0.027	0.0911	3967	Consistent direction	0.78	0.064	0.013	5.87e-07	Consistent direction and meta-results P < P bonferroni	0.06	0.012	1.62e-07	++	Consistent direction and meta-results P < P bonferroni
OGTT1H	Glycemic	51930	33926	85856	6	34262254	rs9394205	C	G	0.101	-0.053	0.009	2.56e-09	--	SMIM29	MODIFIER	intron_variant&non_coding_transcript_variant	0.867	-0.002	0.041	0.954	3967	Consistent direction	0.85	-0.036	0.019	0.0614	Consistent direction	-0.03	0.018	0.0865	--	Consistent direction
OGTT1H	Glycemic	51930	33926	85856	6	39080284	rs9366994	T	C	0.3	-0.061	0.008	9.34e-16	--	GLP1R	MODIFIER	intron_variant	0.676	-0.032	0.03	0.293	3967	Consistent direction	0.543	-0.062	0.016	7.57e-05	Consistent direction and meta-results P < P bonferroni	-0.056	0.014	6.34e-05	--	Consistent direction and meta-results P < P bonferroni
OGTT1H	Glycemic	51930	33926	85856	6	151808611	rs9479119	T	G	0.105	-0.073	0.013	1.67e-08	--	ESR1	MODIFIER	intron_variant	0.636	-0.02	0.045	0.655	3967	Consistent direction	0.447	-0.061	0.025	0.0124	Consistent direction and meta-results P < 0.05	-0.052	0.022	0.0159	--	Consistent direction and meta-results P < 0.05
OGTT1H	Glycemic	51930	33926	85856	7	1829091	rs56758848	A	G	0.899	0.081	0.008	3.27e-23	++	MAD1L1	MODIFIER	intron_variant	0.866	0.068	0.038	0.0739	3967	Consistent direction	0.844	0.057	0.018	0.00118	Consistent direction and meta-results P < 0.05	0.059	0.016	0.000219	++	Consistent direction and meta-results P < P bonferroni
OGTT1H	Glycemic	51930	33926	85856	7	28152756	rs12154248	T	C	0.424	0.036	0.006	1.41e-10	++	JAZF1	MODIFIER	intron_variant	0.857	0.056	0.025	0.0234	3967	Consistent direction and NIPT PLUS P < 0.05	0.803	0.012	0.012	0.31	Consistent direction	0.021	0.011	0.0573	++	Consistent direction
OGTT1H	Glycemic	51930	33926	85856	7	44192179	rs2971669	T	C	0.362	0.067	0.008	6.22e-16	++	GCK	MODIFIER	upstream_gene_variant	0.669	0.086	0.029	0.00272	3967	Consistent direction and NIPT PLUS P < 0.05	0.456	0.082	0.016	3.88e-07	Consistent direction and meta-results P < P bonferroni	0.083	0.014	3.74e-09	++	Consistent direction and meta-results P < P bonferroni
OGTT1H	Glycemic	51930	33926	85856	7	93485827	rs7782959	A	C	0.31	0.045	0.006	1.17e-12	++	CALCR	MODIFIER	intron_variant	0.84	0.076	0.027	0.00451	3967	Consistent direction and NIPT PLUS P < 0.05	0.772	0.021	0.013	0.106	Consistent direction	0.032	0.012	0.00685	++	Consistent direction and meta-results P < 0.05
OGTT1H	Glycemic	51930	33926	85856	7	127920488	rs72607744	A	G	0.079	0.14	0.013	1.04e-28	++	SND1	MODIFIER	intron_variant	0.482	0.094	0.049	0.0578	3967	Consistent direction	0.36	0.174	0.026	1.38e-11	Consistent direction and meta-results P < P bonferroni	0.157	0.023	6.14e-12	++	Consistent direction and meta-results P < P bonferroni
OGTT1H	Glycemic	51930	33926	85856	7	156993814	rs4716672	T	C	0.751	0.057	0.007	2.83e-14	++	MNX1	MODIFIER	downstream_gene_variant	0.659	0.091	0.031	0.00335	3967	Consistent direction and NIPT PLUS P < 0.05	0.574	0.06	0.015	0.000106	Consistent direction and meta-results P < P bonferroni	0.066	0.014	1.75e-06	++	Consistent direction and meta-results P < P bonferroni
OGTT1H	Glycemic	51930	33926	85856	8	36989597	rs10110651	T	C	0.673	-0.043	0.006	3.74e-13	--	KCNU1	MODIFIER	upstream_gene_variant	0.814	-0.033	0.027	0.224	3967	Consistent direction	0.79	-0.038	0.013	0.00297	Consistent direction and meta-results P < 0.05	-0.037	0.012	0.00135	--	Consistent direction and meta-results P < 0.05
OGTT1H	Glycemic	51930	33926	85856	8	117179236	rs35859536	T	C	0.425	-0.087	0.009	2.83e-23	--	SLC30A8	MODIFIER	downstream_gene_variant	0.494	-0.077	0.031	0.0132	3967	Consistent direction and NIPT PLUS P < 0.05	0.366	-0.073	0.017	2.13e-05	Consistent direction and meta-results P < P bonferroni	-0.074	0.015	8.64e-07	--	Consistent direction and meta-results P < P bonferroni
OGTT1H	Glycemic	51930	33926	85856	8	143588281	rs10109931	T	C	0.503	0.064	0.01	2.5e-11	++	EEF1D	MODIFIER	intron_variant	0.529	-0.012	0.022	0.567	3967	Inconsistent direction	0.217	0.037	0.018	0.0383	Consistent direction and meta-results P < 0.05	0.017	0.014	0.218	-+	Consistent direction
OGTT1H	Glycemic	51930	33926	85856	9	4292083	rs10758593	A	G	0.409	0.073	0.007	6.41e-23	++	GLIS3	MODIFIER	intron_variant	0.686	0.074	0.027	0.00721	3967	Consistent direction and NIPT PLUS P < 0.05	0.509	0.087	0.015	4.53e-09	Consistent direction and meta-results P < P bonferroni	0.084	0.013	1.2e-10	++	Consistent direction and meta-results P < P bonferroni
OGTT1H	Glycemic	51930	33926	85856	9	22132077	rs2383208	A	G	0.571	0.074	0.012	1.12e-09	++	CDKN2B-AS1	MODIFIER	downstream_gene_variant	0.345	0.058	0.037	0.117	3967	Consistent direction	0.209	0.033	0.023	0.153	Consistent direction	0.04	0.02	0.0408	++	Consistent direction and meta-results P < 0.05
OGTT1H	Glycemic	51930	33926	85856	9	126651019	rs13285227	T	C	0.573	-0.042	0.007	5.51e-09	--	LMX1B	MODIFIER	intron_variant	0.621	-0.038	0.028	0.171	3967	Consistent direction	0.484	-0.031	0.015	0.0368	Consistent direction and meta-results P < 0.05	-0.033	0.013	0.0129	--	Consistent direction and meta-results P < 0.05
OGTT1H	Glycemic	51930	33926	85856	10	63527304	rs10761782	A	G	0.629	-0.033	0.005	3.47e-10	--	REEP3	MODIFIER	intron_variant	0.877	-0.026	0.025	0.297	3967	Consistent direction	0.913	-0.014	0.012	0.239	Consistent direction	-0.016	0.011	0.132	--	Consistent direction
OGTT1H	Glycemic	51930	33926	85856	10	92700893	rs10882099	T	C	0.277	0.072	0.006	1.3e-33	++	HHEX	MODIFIER	intergenic_variant	0.839	0.025	0.027	0.345	3967	Consistent direction	0.813	0.07	0.013	6.53e-08	Consistent direction and meta-results P < P bonferroni	0.062	0.012	1.31e-07	++	Consistent direction and meta-results P < P bonferroni
OGTT1H	Glycemic	51930	33926	85856	10	121206913	rs2087629	T	C	0.222	-0.047	0.008	1.45e-08	--	FGFR2	MODIFIER	intergenic_variant	0.624	-0.012	0.033	0.726	3967	Consistent direction	0.516	-0.014	0.017	0.402	Consistent direction	-0.014	0.015	0.365	--	Consistent direction
OGTT1H	Glycemic	51930	33926	85856	11	2620302	rs141978546	T	C	0.085	-0.095	0.015	2.19e-10	--	KCNQ1	MODIFIER	intron_variant	0.586	0.022	0.059	0.714	3967	Inconsistent direction	0.431	-0.01	0.03	0.745	Consistent direction	-0.003	0.027	0.9	+-	Consistent direction
OGTT1H	Glycemic	51930	33926	85856	11	35408695	rs75270486	A	C	0.881	0.125	0.011	5.89e-28	++	SLC1A2	MODIFIER	intron_variant	0.674	0.036	0.04	0.373	3967	Consistent direction	0.472	0.109	0.021	4.07e-07	Consistent direction and meta-results P < P bonferroni	0.093	0.019	1.02e-06	++	Consistent direction and meta-results P < P bonferroni
OGTT1H	Glycemic	51930	33926	85856	11	72717103	rs73541184	A	G	0.1	-0.069	0.012	1.98e-08	--	ARAP1	MODIFIER	intron_variant	0.696	-0.147	0.048	0.00202	3967	Consistent direction and NIPT PLUS P < 0.05	0.514	-0.118	0.026	3.83e-06	Consistent direction and meta-results P < P bonferroni	-0.125	0.023	3.13e-08	--	Consistent direction and meta-results P < P bonferroni
OGTT1H	Glycemic	51930	33926	85856	11	92966500	rs7941837	A	T	0.568	-0.26	0.008	2.4e-229	--	MTNR1B	MODIFIER	upstream_gene_variant	0.531	-0.234	0.029	1.99e-15	3967	Consistent direction and NIPT PLUS P < P bonferroni	0.392	-0.269	0.016	1.18e-62	Consistent direction and meta-results P < P bonferroni	-0.261	0.014	8.6e-77	--	Consistent direction and meta-results P < P bonferroni
OGTT1H	Glycemic	51930	33926	85856	13	26203687	rs4630391	T	C	0.415	-0.055	0.006	1.24e-17	--	RNF6	MODIFIER	intron_variant&non_coding_transcript_variant	0.765	-0.04	0.027	0.133	3967	Consistent direction	0.656	-0.034	0.013	0.0116	Consistent direction and meta-results P < 0.05	-0.035	0.012	0.0034	--	Consistent direction and meta-results P < 0.05
OGTT1H	Glycemic	51930	33926	85856	13	72094450	rs1033982	T	C	0.708	0.036	0.006	1.04e-10	++	DACH1	MODIFIER	intergenic_variant	0.907	0.003	0.026	0.919	3967	Consistent direction	0.904	0.012	0.012	0.328	Consistent direction	0.01	0.011	0.354	++	Consistent direction
OGTT1H	Glycemic	51930	33926	85856	15	48189468	rs34722053	T	C	0.426	0.038	0.007	5.75e-09	++	CTXN2	MODIFIER	upstream_gene_variant	0.794	0.069	0.026	0.00779	3967	Consistent direction and NIPT PLUS P < 0.05	0.686	0.034	0.013	0.00955	Consistent direction and meta-results P < 0.05	0.041	0.012	0.000442	++	Consistent direction and meta-results P < P bonferroni
OGTT1H	Glycemic	51930	33926	85856	15	52234675	rs35800443	A	G	0.254	-0.049	0.007	1.07e-12	--	MYO5C	MODIFIER	intron_variant	0.795	-0.093	0.028	0.00101	3967	Consistent direction and NIPT PLUS P < 0.05	0.697	-0.039	0.014	0.0068	Consistent direction and meta-results P < 0.05	-0.05	0.013	9.24e-05	--	Consistent direction and meta-results P < P bonferroni
OGTT1H	Glycemic	51930	33926	85856	15	62102491	rs6494307	C	G	0.618	0.057	0.006	3.15e-19	++	C2CD4A	MODIFIER	intergenic_variant	0.844	0.027	0.026	0.313	3967	Consistent direction	0.733	0.015	0.013	0.266	Consistent direction	0.017	0.012	0.148	++	Consistent direction
OGTT1H	Glycemic	51930	33926	85856	15	67620639	rs12441823	T	C	0.51	-0.035	0.005	8.3e-12	--	MAP2K5	MODIFIER	intron_variant	0.896	-0.094	0.024	0.000105	3967	Consistent direction and NIPT PLUS P < P bonferroni	0.914	-0.032	0.011	0.00467	Consistent direction and meta-results P < 0.05	-0.043	0.01	2.61e-05	--	Consistent direction and meta-results P < P bonferroni
OGTT1H	Glycemic	51930	33926	85856	17	29329311	rs7219250	C	G	0.72	-0.036	0.007	3.18e-08	--	NUFIP2	MODIFIER	downstream_gene_variant	0.731	-0.028	0.029	0.333	3967	Consistent direction	0.708	-0.018	0.014	0.201	Consistent direction	-0.02	0.012	0.116	--	Consistent direction
OGTT1H	Glycemic	51930	33926	85856	19	45645645	rs35816837	A	C	0.342	-0.058	0.01	1.6e-08	--	EML2-AS1	MODIFIER	downstream_gene_variant	0.474	-0.014	0.032	0.66	3967	Consistent direction	0.286	-0.058	0.019	0.00305	Consistent direction and meta-results P < 0.05	-0.046	0.017	0.00569	--	Consistent direction and meta-results P < 0.05
OGTT1H	Glycemic	51930	33926	85856	20	22673262	rs6132536	T	C	0.144	-0.054	0.008	7.6e-13	--	LINC01747	MODIFIER	intron_variant&non_coding_transcript_variant	0.883	-0.011	0.035	0.76	3967	Consistent direction	0.87	-0.025	0.017	0.126	Consistent direction	-0.023	0.015	0.13	--	Consistent direction
OGTT1H	Glycemic	51930	33926	85856	20	25209227	rs13038578	A	T	0.686	0.037	0.006	5.39e-09	++	ENTPD6	MODIFIER	intron_variant	0.785	0.017	0.027	0.517	3967	Consistent direction	0.677	0.052	0.014	0.000111	Consistent direction and meta-results P < P bonferroni	0.045	0.012	0.000185	++	Consistent direction and meta-results P < P bonferroni
OGTT1H	Glycemic	51930	33926	85856	20	44352984	rs67897819	A	G	0.441	0.043	0.008	1.72e-08	++	R3HDML	MODIFIER	downstream_gene_variant	0.6	0.084	0.029	0.00345	3967	Consistent direction and NIPT PLUS P < 0.05	0.465	0.036	0.015	0.0173	Consistent direction and meta-results P < 0.05	0.047	0.013	0.000514	++	Consistent direction and meta-results P < P bonferroni
OGTT1H	Glycemic	51930	33926	85856	22	27317035	rs543981	T	C	0.321	-0.052	0.009	2.39e-09	--	MN1	MODIFIER	intron_variant&non_coding_transcript_variant	0.589	-0.089	0.03	0.00319	3967	Consistent direction and NIPT PLUS P < 0.05	0.405	-0.032	0.017	0.0654	Consistent direction	-0.046	0.015	0.00217	--	Consistent direction and meta-results P < 0.05
OGTT1H	Glycemic	51930	33926	85856	23	153627532	rs3020789	T	C	0.609	0.038	0.007	4.53e-08	++	DUSP9	MODIFIER	regulatory_region_variant	0.687	0.076	0.026	0.00345	3967	Consistent direction and NIPT PLUS P < 0.05	0.463	0.038	0.015	0.011	Consistent direction and meta-results P < 0.05	0.047	0.013	0.000257	++	Consistent direction and meta-results P < P bonferroni
OGTT2H	Glycemic	51156	33587	84743	1	23388172	rs1212034	T	C	0.735	-0.045	0.008	1.6e-08	--	TCEA3	MODIFIER	intron_variant	0.683	-0.067	0.031	0.0312	3965	Consistent direction and NIPT PLUS P < 0.05	0.514	-0.072	0.016	1.08e-05	Consistent direction and meta-results P < P bonferroni	-0.071	0.014	9.6e-07	--	Consistent direction and meta-results P < P bonferroni
OGTT2H	Glycemic	51156	33587	84743	1	117628831	rs61807822	C	G	0.105	0.075	0.013	5.45e-09	++	TENT5C	MODIFIER	downstream_gene_variant	0.701	0.039	0.046	0.39	3965	Consistent direction	0.509	0.027	0.026	0.297	Consistent direction	0.03	0.022	0.183	++	Consistent direction
OGTT2H	Glycemic	51156	33587	84743	1	165550402	rs7521982	A	G	0.143	-0.044	0.007	5.13e-10	--	LRRC52	MODIFIER	intron_variant	0.89	-0.015	0.033	0.654	3965	Consistent direction	0.903	0.002	0.015	0.888	Inconsistent direction	-0.001	0.014	0.951	-+	Consistent direction
OGTT2H	Glycemic	51156	33587	84743	3	25140072	rs4426644	T	C	0.338	-0.04	0.006	2.91e-12	--	RARB	MODIFIER	intron_variant	0.871	0.012	0.027	0.663	3965	Inconsistent direction	0.857	-0.002	0.013	0.857	Consistent direction	0	0.012	0.98	+-	Inconsistent direction
OGTT2H	Glycemic	51156	33587	84743	3	185812502	rs6769511	T	C	0.734	-0.043	0.008	2.39e-08	--	IGF2BP2	MODIFIER	intron_variant	0.773	-0.031	0.031	0.322	3965	Consistent direction	0.664	-0.042	0.015	0.00538	Consistent direction and meta-results P < 0.05	-0.04	0.014	0.00331	--	Consistent direction and meta-results P < 0.05
OGTT2H	Glycemic	51156	33587	84743	4	1242714	rs73069940	C	G	0.669	0.032	0.006	1.85e-08	++	CTBP1	MODIFIER	intron_variant	0.878	0.056	0.026	0.0299	3965	Consistent direction and NIPT PLUS P < 0.05	0.824	0.026	0.013	0.0364	Consistent direction and meta-results P < 0.05	0.032	0.011	0.00463	++	Consistent direction and meta-results P < 0.05
OGTT2H	Glycemic	51156	33587	84743	4	18235026	rs73246725	T	C	0.398	-0.039	0.006	1.71e-10	--	LCORL	MODIFIER	intergenic_variant	0.76	0.01	0.026	0.694	3965	Inconsistent direction	0.738	-0.009	0.013	0.477	Consistent direction	-0.005	0.012	0.641	+-	Consistent direction
OGTT2H	Glycemic	51156	33587	84743	4	57492982	rs7683010	T	G	0.411	0.044	0.006	3.25e-15	++	IGFBP7	MODIFIER	intron_variant&non_coding_transcript_variant	0.821	0.069	0.025	0.0064	3965	Consistent direction and NIPT PLUS P < 0.05	0.831	0.035	0.012	0.00371	Consistent direction and meta-results P < 0.05	0.041	0.011	0.00015	++	Consistent direction and meta-results P < P bonferroni
OGTT2H	Glycemic	51156	33587	84743	4	155151853	rs183631244	A	G	0.015	-0.124	0.023	4.12e-08	--	NPY2R	MODIFIER	intergenic_variant	0.699	-0.194	0.099	0.05	3965	Consistent direction	0.631	-0.014	0.05	0.78	Consistent direction	-0.05	0.044	0.26	--	Consistent direction
OGTT2H	Glycemic	51156	33587	84743	5	96334461	rs4869282	T	C	0.463	0.039	0.005	4.21e-13	++	PCSK1	MODIFIER	intron_variant&non_coding_transcript_variant	0.817	0.026	0.025	0.294	3965	Consistent direction	0.834	0.034	0.012	0.00384	Consistent direction and meta-results P < 0.05	0.033	0.011	0.00219	++	Consistent direction and meta-results P < 0.05
OGTT2H	Glycemic	51156	33587	84743	6	20675561	rs35261542	A	C	0.408	0.109	0.006	1.48e-75	++	CDKAL1	MODIFIER	intron_variant	0.806	0.069	0.027	0.0102	3965	Consistent direction and NIPT PLUS P < 0.05	0.785	0.096	0.013	4.89e-14	Consistent direction and meta-results P < P bonferroni	0.091	0.012	2.47e-15	++	Consistent direction and meta-results P < P bonferroni
OGTT2H	Glycemic	51156	33587	84743	6	39078868	rs742762	A	C	0.688	0.048	0.007	5.98e-11	++	GLP1R	MODIFIER	intron_variant	0.706	0.074	0.029	0.0109	3965	Consistent direction and NIPT PLUS P < 0.05	0.572	0.078	0.015	2.34e-07	Consistent direction and meta-results P < P bonferroni	0.077	0.013	8.22e-09	++	Consistent direction and meta-results P < P bonferroni
OGTT2H	Glycemic	51156	33587	84743	6	55306656	rs7774110	T	C	0.769	-0.04	0.007	4.19e-08	--	GFRAL	MODIFIER	intergenic_variant	0.735	-0.051	0.033	0.122	3965	Consistent direction	0.739	-0.03	0.015	0.0554	Consistent direction	-0.034	0.014	0.0168	--	Consistent direction and meta-results P < 0.05
OGTT2H	Glycemic	51156	33587	84743	7	28187633	rs75301045	A	G	0.791	0.041	0.007	2.97e-09	++	JAZF1-AS1	MODIFIER	intron_variant&non_coding_transcript_variant	0.876	0.114	0.031	0.000212	3965	Consistent direction and NIPT PLUS P < P bonferroni	0.843	0.026	0.015	0.0767	Consistent direction	0.042	0.013	0.00143	++	Consistent direction and meta-results P < 0.05
OGTT2H	Glycemic	51156	33587	84743	7	30672345	rs2284216	T	G	0.153	-0.071	0.009	2.33e-15	--	CRHR2	MODIFIER	intron_variant	0.732	-0.086	0.036	0.0167	3965	Consistent direction and NIPT PLUS P < 0.05	0.589	-0.061	0.019	0.00111	Consistent direction and meta-results P < P bonferroni	-0.067	0.017	6.41e-05	--	Consistent direction and meta-results P < P bonferroni
OGTT2H	Glycemic	51156	33587	84743	7	44209229	rs2908282	A	G	0.208	0.087	0.01	5.3e-20	++	YKT6	MODIFIER	intron_variant	0.687	0.062	0.034	0.0692	3965	Consistent direction	0.485	0.051	0.019	0.0072	Consistent direction and meta-results P < 0.05	0.053	0.016	0.00123	++	Consistent direction and meta-results P < 0.05
OGTT2H	Glycemic	51156	33587	84743	7	70270265	rs12112638	A	G	0.698	-0.031	0.005	1.81e-08	--	AUTS2	MODIFIER	intron_variant	0.932	-0.069	0.026	0.00918	3965	Consistent direction and NIPT PLUS P < 0.05	0.958	-0.027	0.012	0.0264	Consistent direction and meta-results P < 0.05	-0.034	0.011	0.00191	--	Consistent direction and meta-results P < 0.05
OGTT2H	Glycemic	51156	33587	84743	7	93485827	rs7782959	A	C	0.31	0.048	0.006	4.17e-14	++	CALCR	MODIFIER	intron_variant	0.84	0.081	0.027	0.00265	3965	Consistent direction and NIPT PLUS P < 0.05	0.772	0.02	0.013	0.132	Consistent direction	0.032	0.012	0.00719	++	Consistent direction and meta-results P < 0.05
OGTT2H	Glycemic	51156	33587	84743	7	127613496	rs2233580	T	C	0.066	0.127	0.014	4.13e-21	++	PAX4	MODERATE	missense_variant	0.456	0.161	0.055	0.00354	3965	Consistent direction and NIPT PLUS P < 0.05	0.355	0.128	0.028	5.68e-06	Consistent direction and meta-results P < P bonferroni	0.135	0.025	7.85e-08	++	Consistent direction and meta-results P < P bonferroni
OGTT2H	Glycemic	51156	33587	84743	7	156984318	rs2270211	C	G	0.726	-0.045	0.007	9.35e-11	--	MNX1	MODIFIER	intergenic_variant	0.791	-0.096	0.029	0.00106	3965	Consistent direction and NIPT PLUS P < P bonferroni	0.718	-0.011	0.015	0.444	Consistent direction	-0.028	0.013	0.0316	--	Consistent direction and meta-results P < 0.05
OGTT2H	Glycemic	51156	33587	84743	8	37008254	rs2000438	C	G	0.687	-0.042	0.006	9.23e-12	--	KCNU1	MODIFIER	intergenic_variant	0.805	-0.062	0.027	0.0227	3965	Consistent direction and NIPT PLUS P < 0.05	0.759	-0.021	0.013	0.123	Consistent direction	-0.029	0.012	0.017	--	Consistent direction and meta-results P < 0.05
OGTT2H	Glycemic	51156	33587	84743	8	117205676	rs4300038	A	G	0.429	-0.072	0.009	2.72e-14	--	SLC30A8	MODIFIER	intergenic_variant	0.466	-0.029	0.032	0.362	3965	Consistent direction	0.33	-0.04	0.018	0.0243	Consistent direction and meta-results P < 0.05	-0.038	0.016	0.016	--	Consistent direction and meta-results P < 0.05
OGTT2H	Glycemic	51156	33587	84743	9	672254	rs74307574	A	C	0.799	0.034	0.006	2.47e-08	++	KANK1	MODIFIER	intron_variant	0.883	0.033	0.029	0.248	3965	Consistent direction	0.908	0.023	0.013	0.0855	Consistent direction	0.025	0.012	0.0407	++	Consistent direction and meta-results P < 0.05
OGTT2H	Glycemic	51156	33587	84743	9	4285119	rs3934283	C	G	0.567	-0.087	0.007	1.25e-33	--	GLIS3	MODIFIER	intron_variant	0.719	-0.087	0.027	0.00105	3965	Consistent direction and NIPT PLUS P < P bonferroni	0.544	-0.089	0.014	5.9e-10	Consistent direction and meta-results P < P bonferroni	-0.089	0.013	2.38e-12	--	Consistent direction and meta-results P < P bonferroni
OGTT2H	Glycemic	51156	33587	84743	10	12260608	rs10795945	T	C	0.565	0.052	0.008	4.57e-12	++	CDC123	MODIFIER	intergenic_variant	0.664	0.016	0.027	0.561	3965	Consistent direction	0.489	0.063	0.015	1.65e-05	Consistent direction and meta-results P < P bonferroni	0.052	0.013	4.94e-05	++	Consistent direction and meta-results P < P bonferroni
OGTT2H	Glycemic	51156	33587	84743	10	69224180	rs35199395	C	G	0.26	0.162	0.009	5.01e-72	++	HKDC1	MODIFIER	intron_variant	0.654	0.156	0.032	1.09e-06	3965	Consistent direction and NIPT PLUS P < P bonferroni	0.456	0.153	0.018	2.42e-18	Consistent direction and meta-results P < P bonferroni	0.154	0.015	1.3e-23	++	Consistent direction and meta-results P < P bonferroni
OGTT2H	Glycemic	51156	33587	84743	10	92631940	rs11187107	A	G	0.675	-0.054	0.005	8.81e-23	--	KIF11	MODIFIER	intron_variant	0.906	-0.03	0.025	0.234	3965	Consistent direction	0.904	-0.068	0.012	2.01e-08	Consistent direction and meta-results P < P bonferroni	-0.061	0.011	2.43e-08	--	Consistent direction and meta-results P < P bonferroni
OGTT2H	Glycemic	51156	33587	84743	11	8228596	rs7952320	C	G	0.679	0.066	0.011	3.24e-09	++	LMO1	MODIFIER	intron_variant	0.442	0.094	0.036	0.00855	3965	Consistent direction and NIPT PLUS P < 0.05	0.246	0.045	0.022	0.0427	Consistent direction and meta-results P < 0.05	0.059	0.019	0.00184	++	Consistent direction and meta-results P < 0.05
OGTT2H	Glycemic	51156	33587	84743	11	17393643	rs4148646	C	G	0.393	0.046	0.006	1.85e-13	++	KCNJ11	MODIFIER	upstream_gene_variant	0.802	0.002	0.027	0.95	3965	Consistent direction	0.72	0.017	0.013	0.207	Consistent direction	0.014	0.012	0.247	++	Consistent direction
OGTT2H	Glycemic	51156	33587	84743	11	35408695	rs75270486	A	C	0.881	0.105	0.011	3.94e-20	++	SLC1A2	MODIFIER	intron_variant	0.674	0.13	0.04	0.00123	3965	Consistent direction and NIPT PLUS P < 0.05	0.472	0.089	0.022	3.69e-05	Consistent direction and meta-results P < P bonferroni	0.098	0.019	2.37e-07	++	Consistent direction and meta-results P < P bonferroni
OGTT2H	Glycemic	51156	33587	84743	11	69992701	rs11823127	T	C	0.777	0.054	0.007	1.36e-13	++	ANO1	MODIFIER	intron_variant&non_coding_transcript_variant	0.773	0.077	0.03	0.00943	3965	Consistent direction and NIPT PLUS P < 0.05	0.633	0.035	0.015	0.0229	Consistent direction and meta-results P < 0.05	0.044	0.014	0.0013	++	Consistent direction and meta-results P < 0.05
OGTT2H	Glycemic	51156	33587	84743	11	92966500	rs7941837	A	T	0.568	-0.156	0.008	2.64e-82	--	MTNR1B	MODIFIER	upstream_gene_variant	0.531	-0.144	0.029	9.48e-07	3965	Consistent direction and NIPT PLUS P < P bonferroni	0.392	-0.166	0.016	1.64e-24	Consistent direction and meta-results P < P bonferroni	-0.161	0.014	8.98e-30	--	Consistent direction and meta-results P < P bonferroni
OGTT2H	Glycemic	51156	33587	84743	11	116790676	rs2075291	A	C	0.06	-0.096	0.017	3.13e-08	--	APOA5	MODERATE	missense_variant	0.621	-0.031	0.062	0.618	3965	Consistent direction	0.467	-0.037	0.035	0.296	Consistent direction	-0.035	0.031	0.248	--	Consistent direction
OGTT2H	Glycemic	51156	33587	84743	12	46805053	rs2465604	T	C	0.59	-0.032	0.005	3.41e-09	--	SLC38A4	MODIFIER	intron_variant	0.88	-0.034	0.025	0.171	3965	Consistent direction	0.878	-0.033	0.012	0.00547	Consistent direction and meta-results P < 0.05	-0.033	0.011	0.00195	--	Consistent direction and meta-results P < 0.05
OGTT2H	Glycemic	51156	33587	84743	12	120978847	rs1169288	A	C	0.583	-0.053	0.007	2.44e-15	--	HNF1A	MODERATE	missense_variant	0.622	-0.05	0.028	0.0716	3965	Consistent direction	0.532	-0.048	0.014	0.000863	Consistent direction and meta-results P < P bonferroni	-0.049	0.013	0.000152	--	Consistent direction and meta-results P < P bonferroni
OGTT2H	Glycemic	51156	33587	84743	13	26203162	rs9581588	C	G	0.582	0.036	0.006	1.57e-08	++	RNF6	MODIFIER	intron_variant&non_coding_transcript_variant	0.765	0.048	0.027	0.0717	3965	Consistent direction	0.684	0.039	0.013	0.00274	Consistent direction and meta-results P < 0.05	0.041	0.012	0.000494	++	Consistent direction and meta-results P < P bonferroni
OGTT2H	Glycemic	51156	33587	84743	15	52295543	rs149336329	T	G	0.048	-0.138	0.02	7.24e-12	--	MYO5C	MODIFIER	intron_variant	0.461	-0.121	0.078	0.12	3965	Consistent direction	0.377	-0.135	0.04	0.000651	Consistent direction and meta-results P < P bonferroni	-0.132	0.035	0.000181	--	Consistent direction and meta-results P < P bonferroni
OGTT2H	Glycemic	51156	33587	84743	15	77316615	rs12594505	C	G	0.437	0.03	0.005	1.5e-08	++	PEAK1	MODIFIER	intron_variant	0.895	0.016	0.025	0.529	3965	Consistent direction	0.901	0.015	0.012	0.191	Consistent direction	0.015	0.011	0.147	++	Consistent direction
OGTT2H	Glycemic	51156	33587	84743	17	29221580	rs9652880	C	G	0.572	-0.031	0.006	3.58e-08	--	CRYBA1	MODIFIER	intergenic_variant	0.822	-0.019	0.025	0.44	3965	Consistent direction	0.794	-0.018	0.012	0.125	Consistent direction	-0.019	0.011	0.0861	--	Consistent direction
OGTT2H	Glycemic	51156	33587	84743	18	938157	rs5024810	A	T	0.659	-0.061	0.01	1.42e-09	--	ADCYAP1	MODIFIER	intergenic_variant	0.522	-0.054	0.032	0.0898	3965	Consistent direction	0.341	-0.03	0.019	0.104	Consistent direction	-0.036	0.016	0.0241	--	Consistent direction and meta-results P < 0.05
OGTT2H	Glycemic	51156	33587	84743	20	22571368	rs6048202	A	G	0.128	-0.061	0.008	1.44e-14	--	LINC00261	MODIFIER	intron_variant&non_coding_transcript_variant	0.832	-0.071	0.037	0.0522	3965	Consistent direction	0.797	-0.055	0.017	0.00121	Consistent direction and meta-results P < P bonferroni	-0.058	0.016	0.000173	--	Consistent direction and meta-results P < P bonferroni
Within the locus lead SNP 500kb up and down the previous study discovered SNP associated with the phenotype was defined as known loci, if the linkage disequilibrium(LD) r2 > 0.2 between previous SNP and lead SNP meanwhile, also defined as known SNP.

### Sheet: TableS9
Table S9: Summary of population stratification, phenotypic heterogeneity, and methodological differences between this study and the MAGIC consortium.
	Our study	MAGIC
Population	Chinese	South Korean
Age[Mean (SD)]	women 29.6(4.2)	men 51.8 (8.8) / women 52.6 (9.0)
Sex	female	Male and female
Imputation software	glimpse	minimac
Software for GWAS analysis	plink2	Mach2QTL V1.1.3
Sample size	84743	8509
Covariates	PC1-PC10, BMI, Age, OGTT gestational week	Recruitment area, sex, age, PC1,PC2,PC3, BMI

### Sheet: TableS10
Table S10:Gentic correlation of the five glycemic traits.
Trait1	Trait2	Total_Observed_scale_h2_trait1	Lambda_GC_trait1	Mean_Chi^2_trait1	Intercept_trait1	Ratio_trait1	Total_Observed_scale_h2_trait2	Lambda_GC_trait2	Mean_Chi^2_trait2	Intercept_trait2	Ratio_trait2	Total_Observed_scale_gencov	Mean_z1*z2	Intercept	Genetic_Correlation	Genetic_Correlation_raw	Z-score	P
FPG	HbA1c	0.1389(0.0148)	1.1082	1.1631	1.0154(0.0042)	0.0947(0.0256)	0.1117(0.0094)	1.1144	1.1691	1.0257(0.0032)	0.1519(0.0187)	0.0384(0.0063)	0.1324	0.089(0.0025)	0.3081	0.3081(0.0414)	7.4448	9.7107e-14
FPG	OGTT0H	0.1389(0.0148)	1.1082	1.1631	1.0154(0.0042)	0.0947(0.0256)	0.132(0.0151)	1.1113	1.2305	1.0247(0.0057)	0.107(0.0249)	0.1277(0.0146)	0.5063	0.3475(0.0043)	0.9426	0.9426(0.026)	36.3152	9.3299e-289
FPG	OGTT1H	0.1389(0.0148)	1.1082	1.1631	1.0154(0.0042)	0.0947(0.0256)	0.17(0.0134)	1.1973	1.2946	1.0328(0.0065)	0.1112(0.0221)	0.0504(0.008)	0.1918	0.1282(0.0039)	0.3279	0.3279(0.0422)	7.7684	7.9466e-15
FPG	OGTT2H	0.1389(0.0148)	1.1082	1.1631	1.0154(0.0042)	0.0947(0.0256)	0.1241(0.0102)	1.1428	1.217	1.0253(0.0043)	0.1167(0.0199)	0.0386(0.0076)	0.1665	0.1166(0.0032)	0.294	0.294(0.0489)	6.008	1.8781e-09
HbA1c	OGTT0H	0.1117(0.0094)	1.1144	1.1691	1.0257(0.0032)	0.152(0.0186)	0.132(0.0151)	1.1113	1.2305	1.0247(0.0057)	0.107(0.0249)	0.0472(0.0066)	0.2139	0.1481(0.0029)	0.3888	0.3888(0.0391)	9.9381	2.8421e-23
HbA1c	OGTT1H	0.1117(0.0094)	1.1144	1.1691	1.0257(0.0032)	0.152(0.0186)	0.1701(0.0134)	1.1973	1.2946	1.0327(0.0065)	0.111(0.0221)	0.0641(0.0058)	0.2314	0.1463(0.0025)	0.4652	0.4652(0.034)	13.6737	1.4584e-42
HbA1c	OGTT2H	0.1117(0.0094)	1.1144	1.1691	1.0257(0.0031)	0.152(0.0186)	0.1241(0.0102)	1.1428	1.217	1.0253(0.0043)	0.1165(0.0199)	0.045(0.0057)	0.1922	0.1339(0.0023)	0.3826	0.3826(0.0414)	9.2339	2.6095e-20
OGTT0H	OGTT1H	0.132(0.0151)	1.1113	1.2305	1.0247(0.0057)	0.107(0.0249)	0.1701(0.0134)	1.1973	1.2946	1.0327(0.0065)	0.111(0.0221)	0.0586(0.0086)	0.3649	0.2745(0.005)	0.3913	0.3913(0.0406)	9.6388	5.4819e-22
OGTT0H	OGTT2H	0.132(0.0151)	1.1113	1.2305	1.0247(0.0057)	0.107(0.0249)	0.1241(0.0102)	1.1428	1.217	1.0253(0.0043)	0.1165(0.0199)	0.0498(0.008)	0.3084	0.2314(0.0039)	0.3892	0.3892(0.047)	8.2838	1.1931e-16
OGTT1H	OGTT2H	0.1701(0.0134)	1.1973	1.2946	1.0327(0.0065)	0.111(0.0221)	0.1241(0.0102)	1.1428	1.217	1.0253(0.0043)	0.1165(0.0199)	0.1285(0.0105)	0.7897	0.591(0.0045)	0.8844	0.8844(0.015)	58.875	0

### Sheet: TableS11
Table S11:Distinct and shared variants between Chinese GDM and Asian female T2D.
						Chinese GDM					East Asian female T2D
SNP	CHR	BP	A1	A2	GENE	FREQ	BETA	SE	P	N	BETA	SE	P	N	prob.Chinese GDM model	prob.Chinese GDM and East Asian female T2D model	coloc.PP.H4.abf	linemodels and coloc cluster	European cluster results
rs11127048	2	27529596	A	G	GCKR	0.4326	0.1376	0.02	6.211e-12	12,024/67,845	0.0434	0.012	0.0003022	27,370/135,055	0.6723	0.3277	0.193213	GDM-predominant	GDM-predominant
rs12694904	2	157290112	T	C	GALNT5	0.1435	0.1785	0.0283	2.913e-10	12,024/67,845	0.0174	0.0251	0.4887	27,370/135,055	0.9917	0.0083	0.0017495	GDM-predominant	None
rs76435632	3	23590683	C	G	UBE2E2	0.8578	-0.1443	0.0236	9.34e-10	12,024/67,845	-0.1144	0.0165	3.56e-12	27,370/135,055	0	1	0.0286975	GDM-predominant	None
rs73069940	4	1242714	C	G	CTBP1	0.6686	0.1084	0.0174	4.389e-10	12,024/67,845	0.1279	0.0125	1.62e-24	27,370/135,055	0	1	0.813597	Shared between GDM and East Asian female T2D	None
rs2882298	5	96391471	A	G	PCSK1	0.6647	0.1052	0.0178	3.279e-09	12,024/67,845	0.0344	0.0125	0.005985	27,370/135,055	0.6171	0.3829	0.011177	GDM-predominant	GDM-predominant
rs9368222	6	20686765	A	C	CDKAL1	0.4081	0.2559	0.0179	1.708e-46	12,024/67,845	0.2421	0.0115	2.76e-98	27,370/135,055	0	1	0.86701	Shared between GDM and East Asian female T2D	T2D-predominant
rs9366994	6	39080284	T	C	GLP1R	0.2995	-0.1398	0.0234	2.393e-09	12,024/67,845	-0.1048	0.0129	4.98e-16	27,370/135,055	0	1	0.98594	Shared between GDM and East Asian female T2D	None
rs741037	7	44193234	A	G	GCK	0.2059	0.1925	0.0279	4.853e-12	12,024/67,845	0.0225	0.014	0.1088	27,370/135,055	0.9993	0.0007	0.00998358	GDM-predominant	None
rs61160304	7	127609605	T	C	PAX4	0.0806	0.3533	0.0373	3.055e-21	12,024/67,845	0.2947	0.0221	1.5e-40	27,370/135,055	0	1	0.924158	Shared between GDM and East Asian female T2D	None
rs4716672	7	156993814	T	C	MNX1	0.7506	0.1342	0.023	5.182e-09	12,024/67,845	0.0292	0.0144	0.04306	27,370/135,055	0.9164	0.0836	0.000651082	GDM-predominant	None
rs9650069	8	117191781	T	C	SLC30A8	0.4294	-0.2024	0.0275	1.798e-13	12,024/67,845	-0.134	0.0118	7.64e-30	27,370/135,055	0	1	0.817981	Shared between GDM and East Asian female T2D	None
rs10758593	9	4292083	A	G	GLIS3	0.409	0.1854	0.0223	9.567e-17	12,024/67,845	0.084	0.0116	4.59e-13	27,370/135,055	0.0046	0.9954	0.957997	Shared between GDM and East Asian female T2D	None
rs7851502	9	134960660	A	G	FCN1	0.5617	-0.1442	0.0242	2.58e-09	12,024/67,845	0.0019	0.0116	0.87	27,370/135,055	0.9985	0.0015	0.000421103	GDM-predominant	None
rs4746822	10	69223185	T	C	HKDC1	0.2595	0.1538	0.0258	2.482e-09	12,024/67,845	0.0308	0.0132	0.01983	27,370/135,055	0.9641	0.0359	0.00711997	GDM-predominant	None
rs10882102	10	92706738	C	G	Y_RNA	0.8245	-0.1457	0.0203	7.255e-13	12,024/67,845	-0.1828	0.0145	2.81e-36	27,370/135,055	0	1	0.870988	Shared between GDM and East Asian female T2D	None
rs10466351	11	92964815	T	C	MTNR1B	0.4311	0.4485	0.024	6.653e-78	12,024/67,845	0.0469	0.0118	7.14e-05	27,370/135,055	1	0	0.467588	GDM-predominant	GDM-predominant
rs4776024	15	52237929	A	C	MYO5C	0.7031	0.1106	0.0201	3.965e-08	12,024/67,845	0.03	0.0128	0.01926	27,370/135,055	0.764	0.236	0.0106546	GDM-predominant	None
rs58299944	17	73011782	T	C	SLC39A11	0.7993	0.2191	0.0383	1.052e-08	12,024/67,845	0.0344	0.0147	0.01957	27,370/135,055	0.9948	0.0052	0.00709915	GDM-predominant	None
rs6113722	20	22576461	A	G	FOXA2	0.1432	-0.1555	0.0238	6.993e-11	12,024/67,845	-0.0128	0.0157	0.4162	27,370/135,055	0.9967	0.0033	3.90068e-05	GDM-predominant	None
European cluster results：classify results from study among European population(Elliott A, Walters RK, Pirinen M, et al. Distinct and shared genetic architectures of gestational diabetes mellitus and type 2 diabetes. Nat Genet 2024; 56(3): 377-82.

### Sheet: TableS12
Table S12:Enrichment analysis of the GDM-predominant cluster .
GroupID	Category	Term	Description	LogP	Log(q-value)	Genes	Symbols
1_Summary	KEGG Pathway	hsa04950	Maturity onset diabetes of the young	-8.88773	-4.54546	2645,3110,3170,5078,5122	GCK,MNX1,FOXA2,PAX4,PCSK1
1_Member	KEGG Pathway	hsa04950	Maturity onset diabetes of the young	-8.88773	-4.54546	2645,3110,3170,5078	GCK,MNX1,FOXA2,PAX4
1_Member	GO Biological Processes	GO:0031016	pancreas development	-7.03312	-2.99189	3110,3170,5078,5122	MNX1,FOXA2,PAX4,PCSK1
1_Member	GO Biological Processes	GO:0035270	endocrine system development	-6.01045	-2.36716	3110,3170,5078,5122	MNX1,FOXA2,PAX4,PCSK1
2_Summary	GO Biological Processes	GO:0050708	regulation of protein secretion	-6.34998	-2.53788	2645,3170,4544,5122,169026,2740	GCK,FOXA2,MTNR1B,PCSK1,SLC30A8,GLP1R
2_Member	GO Biological Processes	GO:0050708	regulation of protein secretion	-6.34998	-2.53788	2645,3170,4544,5122,169026	GCK,FOXA2,MTNR1B,PCSK1,SLC30A8
2_Member	GO Biological Processes	GO:0010817	regulation of hormone levels	-6.27809	-2.53788	2645,2740,3170,4544,5122,169026	GCK,GLP1R,FOXA2,MTNR1B,PCSK1,SLC30A8
2_Member	GO Biological Processes	GO:0050796	regulation of insulin secretion	-5.51927	-2.13124	2645,3170,4544,169026	GCK,FOXA2,MTNR1B,SLC30A8
2_Member	GO Biological Processes	GO:0051223	regulation of protein transport	-5.29079	-2.00784	2645,3170,4544,5122,169026	GCK,FOXA2,MTNR1B,PCSK1,SLC30A8
2_Member	GO Biological Processes	GO:0090276	regulation of peptide hormone secretion	-5.24554	-2.00784	2645,3170,4544,169026	GCK,FOXA2,MTNR1B,SLC30A8
2_Member	GO Biological Processes	GO:0002791	regulation of peptide secretion	-5.22048	-2.00784	2645,3170,4544,169026	GCK,FOXA2,MTNR1B,SLC30A8
2_Member	GO Biological Processes	GO:0090087	regulation of peptide transport	-5.20398	-2.00784	2645,3170,4544,169026	GCK,FOXA2,MTNR1B,SLC30A8
2_Member	GO Biological Processes	GO:0070201	regulation of establishment of protein localization	-4.87571	-1.8122	2645,3170,4544,5122,169026	GCK,FOXA2,MTNR1B,PCSK1,SLC30A8
2_Member	GO Biological Processes	GO:0046883	regulation of hormone secretion	-4.81735	-1.77611	2645,3170,4544,169026	GCK,FOXA2,MTNR1B,SLC30A8
2_Member	GO Biological Processes	GO:1903530	regulation of secretion by cell	-4.7859	-1.76585	2645,3170,4544,5122,169026	GCK,FOXA2,MTNR1B,PCSK1,SLC30A8
2_Member	GO Biological Processes	GO:0051046	regulation of secretion	-4.59417	-1.59433	2645,3170,4544,5122,169026	GCK,FOXA2,MTNR1B,PCSK1,SLC30A8
3_Summary	GO Biological Processes	GO:0042593	glucose homeostasis	-5.88441	-2.01146	2645,2646,4544,80201,5122,169026	GCK,GCKR,MTNR1B,HKDC1,PCSK1,SLC30A8
3_Member	GO Biological Processes	GO:0042593	glucose homeostasis	-5.88441	-2.01146	2645,2646,4544,80201	GCK,GCKR,MTNR1B,HKDC1
3_Member	GO Biological Processes	GO:0033500	carbohydrate homeostasis	-5.8766	-2.01146	2645,2646,4544,80201	GCK,GCKR,MTNR1B,HKDC1
3_Member	GO Biological Processes	GO:0009749	response to glucose	-5.7414	-2.18863	2645,2646,5122,169026	GCK,GCKR,PCSK1,SLC30A8
3_Member	Reactome Gene Sets	R-HSA-70171	Glycolysis	-5.68875	-1.98597	2645,2646,80201	GCK,GCKR,HKDC1
3_Member	GO Biological Processes	GO:0009746	response to hexose	-5.6858	-2.18863	2645,2646,5122,169026	GCK,GCKR,PCSK1,SLC30A8
3_Member	GO Biological Processes	GO:0034284	response to monosaccharide	-5.61091	-2.17173	2645,2646,5122,169026	GCK,GCKR,PCSK1,SLC30A8
3_Member	Reactome Gene Sets	R-HSA-70326	Glucose metabolism	-5.48314	-1.98597	2645,2646,80201	GCK,GCKR,HKDC1
3_Member	GO Biological Processes	GO:0009743	response to carbohydrate	-5.36775	-2.02548	2645,2646,5122,169026	GCK,GCKR,PCSK1,SLC30A8
3_Member	GO Biological Processes	GO:0001678	intracellular glucose homeostasis	-4.8968	-1.45762	2645,2646,80201	GCK,GCKR,HKDC1
3_Member	Reactome Gene Sets	R-HSA-71387	Metabolism of carbohydrates	-3.80965	-0.847601	2645,2646,80201	GCK,GCKR,HKDC1
3_Member	GO Biological Processes	GO:0055082	intracellular chemical homeostasis	-3.44619	-0.501864	2645,2646,80201,169026	GCK,GCKR,HKDC1,SLC30A8
3_Member	GO Biological Processes	GO:0019725	cellular homeostasis	-3.1677	-0.256799	2645,2646,80201,169026	GCK,GCKR,HKDC1,SLC30A8
3_Member	GO Biological Processes	GO:0072521	purine-containing compound metabolic process	-3.05513	-0.110804	2645,2646,80201	GCK,GCKR,HKDC1
4_Summary	GO Biological Processes	GO:0098657	import into cell	-4.37133	-1.3908	1487,2219,55930,169026,201266	CTBP1,FCN1,MYO5C,SLC30A8,SLC39A11
4_Member	GO Biological Processes	GO:0098657	import into cell	-4.37133	-1.3908	1487,2219,55930,169026,201266	CTBP1,FCN1,MYO5C,SLC30A8,SLC39A11
Note:Shared cluster between GDM and East Asian female T2D didn't enrich any pathway or biological process. This analysis first identified all statistically enriched terms (can be GO/KEGG terms, canonical pathways, hall mark gene sets, etc.), accumulative hypergeometric p-values and enrichment factors were calculated and used for filtering. Remaining significant terms were then hierarchically clustered into a tree based on Kappa-statistical similarities among their gene memberships. Then 0.3 kappa score was applied as the threshold to cast the tree into term clusters. The term with the best p-value was selected within each cluster as its representative term and displayed(the term filled with orange in above table).

### Sheet: TableS13
Table S13: Information of features in the prediction model (before 20 weeks, statistics from the Baoan 20K cohort).
Category	Abbreviation	Indicators	Mean obtain gestational week[min-max]	Category	Abbreviation	Indicators	Mean obtain gestational week[min-max]
Non-invasive Prenatal Testing sequencing data PRS (N=49)	NIPT	NIPT	16.05(11.67-19.95)	Blood routine(24)	NEUT	Absolute neutrophils	9.00(1.10-19.95)
Basic information(N=4)	Age	Age	16.05(11.67-19.95)		BASO	Absolute value of basophils	9.00(1.10-19.95)
	BMI	Body mass index	16.05(11.67-19.95)		BASO_P	Basophil percentage	9.00(1.10-19.95)
	DBP	Diastolic blood pressure	8.24(1.10-19.95)		EOS	Eosinophil absolute value	9.00(1.10-19.95)
	SBP	Systolic blood pressure	8.24(1.10-19.95)		EOS_P	Eosinophil percentage	9.00(1.10-19.95)
Blood anemia(N=2)	HbA2	HemoglobinA2	12.27(1.10-19.95)		Hct	Hematocrit	9.00(1.10-19.95)
	HbF	HemoglobinF	12.27(1.10-19.95)		HGB	Hemoglobin concentration	9.00(1.10-19.95)
Kidney function(N=3)	Cr	Creatinine	16.92(1.38-19.95)		LYM	Lymphocyte absolute value	9.00(1.10-19.95)
	Urea	Urea	16.92(1.38-19.95)		LYM_P	Lymphocyte percentage	9.00(1.10-19.95)
	UA	Uric acid	16.92(1.38-19.95)		MPV	Mean platelet volume	9.00(1.10-19.95)
Liver function(N=8)	ALT	Alanine transaminase	16.77(3.67-19.95)		MCHC	Mean red blood cell hemoglobin concentration	9.00(1.10-19.95)
	ALB	Albumin	16.77(3.67-19.95)		MCH	Mean red blood cell hemoglobin content	9.00(1.10-19.95)
	AG	Albumin/Globulin	16.77(3.67-19.95)		MCV	Mean red blood cell volume	9.00(1.10-19.95)
	AST	Aspartate aminotransferase	16.77(3.67-19.95)		MON	Monocyte absolute value	9.00(1.10-19.95)
	GLB	Globulin	16.77(3.67-19.95)		MON_P	Monocyte percentage	9.00(1.10-19.95)
	TBA	Total bile acid	16.77(3.67-19.95)		PLT	Platelet count	9.00(1.10-19.95)
	Tbil	Total bilirubin	16.77(3.67-19.95)		NEUT_P	Neutrophil percentage	9.00(1.10-19.95)
	TP	Total protein	16.77(3.67-19.95)		PCT	Platelet crit	9.00(1.10-19.95)
Thyroid function(N=3)	TPOAb	Thyroid peroxidase antibody	10.90(1.95-19.95)		PDW	Platelet distribution width	9.00(1.10-19.95)
	TSH	Thyroid stimulating hormone	10.90(1.95-19.96)		P-LCR	Platelet-large cell ratio	9.00(1.10-19.95)
	FT4	Free thyroxine	10.90(1.95-19.95)		RBC	Red blood cell	9.00(1.10-19.95)
Glycemic traits(N=2)	FPG	Fasting plasma glucose	16.72(1.14-19.86)		RDW	Red blood cell volume distribution width	9.00(1.10-19.95)
	HbA1c	Glycated hemoglobin	12.39(1.14-19.86)		RDW_CV	Red blood cell volume distribution width variation	9.00(1.10-19.95)
					WBC	White blood cell	9.00(1.10-19.95)

### Sheet: TableS14
Table S14: Proportion of phenotype variation explained by PRS
Phenotype	PRS.R2.train_data	PRS.R2.test_data	PRS.R2.validation_data	Threshold	Num_SNP
TBil	0.153754	0.140962	0.124424	5.005e-05	762
P_LCR	0.141095	0.136916	0.160173	0.00010005	3236
MPV	0.138079	0.131209	0.15176	0.00025005	4750
PDW	0.114714	0.117058	0.141777	5.005e-05	2222
GLB	0.0875893	0.0776058	0.0861185	0.00025005	2960
BASO	0.0839086	0.0790049	0.0801755	0.00015005	2233
MCH	0.0830419	0.112429	0.105767	0.00020005	2519
BASO_P	0.0823621	0.0742586	0.0907009	5.005e-05	1240
MCV	0.0816818	0.122659	0.104354	5.005e-05	1313
PLT	0.0800269	0.0665963	0.0880063	0.00080005	9589
AG	0.079049	0.0658362	0.0886984	0.00010005	1506
UA	0.0773781	0.0667254	0.0807921	0.00010005	1678
PCT	0.073446	0.0619986	0.094098	0.00040005	4756
WBC	0.0734012	0.0745441	0.0891662	0.00070005	6223
NEUT	0.0729442	0.0632722	0.0894133	0.00045005	4243
MON	0.0726818	0.0902232	0.0689081	5.005e-05	1252
RBC	0.0713035	0.0710546	0.0693161	0.00020005	2493
LYM_P	0.0586667	0.0511183	0.0483332	0.00035005	3347
MON_P	0.056868	0.0504021	0.0514582	5.005e-05	1031
NEUT_P	0.0551014	0.0418798	0.0474438	5.005e-05	1096
Cr	0.0544441	0.0480502	0.0624472	5.005e-05	1102
BMI	0.053498	0.0467608	0.0685867	0.0198501	95431
TSH	0.0534822	0.0550126	0.041899	5.005e-05	805
MCHC	0.0522215	0.0555305	0.0570541	0.00015005	1525
LYM	0.0448023	0.0518817	0.0385079	0.00030005	3498
TBA_quan	0.0446219	0.0447296	0.0362503	5e-08	74
HbF	0.0425908	0.0710321	0.11442	5e-08	128
OGTT0H	0.0378493	0.0547261	0.0480267	0.00010005	1247
OGTT1H	0.0376719	0.0412205	0.0274803	5.005e-05	915
RDW	0.035101	0.0580846	0.0389073	0.00090005	6316
Urea	0.0336064	0.0221258	0.0318946	0.00015005	1616
GDM	0.0307988	0.0175532	0.0222627	5.005e-05	458
OGTT2H	0.0289389	0.0283126	0.0278319	5.005e-05	724
FPG	0.0287049	0.038668	0.0360549	5.005e-05	620
HbA1c	0.0280947	0.0382616	0.0312213	0.00010005	1037
TP	0.0274959	0.0218373	0.0262506	0.401	1083579
ALB	0.0274931	0.0203151	0.0230605	0.0954001	339205
HGB	0.0259508	0.0342758	0.0438316	5.005e-05	653
HbA2	0.025197	0.0247672	0.0292105	5e-08	194
RDW_CV	0.0244749	0.0290507	0.0271898	0.00025005	2377
Hct	0.0241033	0.0261082	0.0219361	0.00225005	14385
EOS_P	0.0221325	0.0242014	0.0281628	0.00025005	2417
EOS	0.0197161	0.0269415	0.0323643	0.00015005	1811
SBP	0.0150196	0.0187543	0.0124833	0.1934	614761
DBP	0.0124513	0.0107839	0.0105323	0.0768001	278879
FT4	0.01027	0.0133036	0.00668747	0.00015005	1191
ALT	0.00817801	0.00584833	0.00777922	5e-08	36
AST	0.00746058	0.00762008	0.0101293	0.00525005	26146
TPOAb	0.000268405	0.000171645	0.00068524	0.00230005	10899

### Sheet: TableS15
Table S15: Performance of the model in the test population.
	Combine model					Non-genetic model					PRS model
repeat_index	accuracy_score	precision_score	recall_score	f1_score	roc_auc	accuracy_score	precision_score	recall_score	f1_score	roc_auc	accuracy_score	precision_score	recall_score	f1_score	roc_auc	p_value of phenotype and combine model
1	0.835103	0.956522	0.16	0.274143	0.728543	0.834749	0.988235	0.152727	0.264567	0.711784	0.805379	0	0	0	0.587172	0.0427991
2	0.836164	1	0.158182	0.273155	0.726506	0.834395	0.847458	0.181818	0.299401	0.717277	0.805379	0	0	0	0.587169	0.326246
3	0.834749	0.977011	0.154545	0.266876	0.725008	0.836164	0.939394	0.169091	0.286595	0.709601	0.805379	0	0	0	0.587532	0.0619706
4	0.834749	0.988235	0.152727	0.264567	0.721253	0.835456	0.977528	0.158182	0.2723	0.712103	0.805379	0	0	0	0.587546	0.271677
5	0.835103	1	0.152727	0.264984	0.723203	0.835103	0.988372	0.154545	0.267296	0.714131	0.805379	0	0	0	0.587531	0.201278
6	0.83581	0.967391	0.161818	0.277259	0.72334	0.836872	0.968421	0.167273	0.285271	0.719794	0.805379	0	0	0	0.587458	0.627024
7	0.836164	1	0.158182	0.273155	0.726498	0.83758	0.989247	0.167273	0.286159	0.722606	0.805379	0	0	0	0.587367	0.637537
8	0.83581	0.967391	0.161818	0.277259	0.72329	0.836872	0.968421	0.167273	0.285271	0.719777	0.805379	0	0	0	0.587458	0.630409
9	0.834749	0.966292	0.156364	0.269171	0.723409	0.837226	0.98913	0.165455	0.283489	0.722262	0.805379	0	0	0	0.587275	0.886986
10	0.836518	0.978261	0.163636	0.280374	0.727446	0.83758	0.989247	0.167273	0.286159	0.722617	0.805379	0	0	0	0.587458	0.558736

### Sheet: TableS16
Table S16: Importance of features in the phenotype model.
Feature	Feature contribution
FPG	0.381157
Age	0.140286
BMI	0.113869
HbA1c	0.0800505
HGB	0.0590135
WBC	0.0568766
LYM_P	0.0422345
NEUT	0.0418723
ALT	0.0277884
LYM	0.0161757
UA	0.0149373
GLB	0.00778466
Urea	0.00681578
Cr	0.00675843
BASO	0.00262639
P_LCR	0.0017544
SBP	0
DBP	0
HbF	0
HbA2	0
TP	0
ALB	0
AG	0
TBil	0
AST	0
TBA_quan	0
TSH	0
FT4	0
TPOAb	0
RBC	0
PLT	0
Hct	0
MCV	0
MCH	0
MCHC	0
NEUT_P	0
MON_P	0
EOS_P	0
BASO_P	0
MON	0
EOS	0
RDW	0
RDW_CV	0
PCT	0
PDW	0
MPV	0

### Sheet: TableS17
Table S17: Importance of features in the PRS model.
Feature	Feature contribution
OGTT2H_PRS	0.362287
OGTT1H_PRS	0.269713
GDM_PRS	0.255999
BMI_PRS	0.0439953
SBP_PRS	0.0417654
HbF_PRS	0.0135606
GLB_PRS	0.00451494
FT4_PRS	0.00415024
AST_PRS	0.00401418
AG_PRS	0
ALB_PRS	0
ALT_PRS	0
BASO_PRS	0
BASO_P_PRS	0
Cr_PRS	0
DBP_PRS	0
EOS_PRS	0
EOS_P_PRS	0
FPG_PRS	0
HbA1c_PRS	0
HbA2_PRS	0
Hct_PRS	0
HGB_PRS	0
LYM_PRS	0
LYM_P_PRS	0
MCH_PRS	0
MCHC_PRS	0
MCV_PRS	0
MON_PRS	0
MON_P_PRS	0
MPV_PRS	0
NEUT_PRS	0
NEUT_P_PRS	0
OGTT0H_PRS	0
P_LCR_PRS	0
PCT_PRS	0
PDW_PRS	0
PLT_PRS	0
RBC_PRS	0
RDW_PRS	0
RDW_CV_PRS	0
TBA_quan_PRS	0
TBil_PRS	0
TP_PRS	0
TPOAb_PRS	0
TSH_PRS	0
UA_PRS	0
Urea_PRS	0
WBC_PRS	0

### Sheet: TableS18
Table S18: Importance of features in the combine model.
Feature	Feature contribution
FPG	0.304442
Age	0.115839
BMI	0.107387
OGTT2H_PRS	0.0941659
WBC	0.0666035
HbA1c	0.0640757
GDM_PRS	0.0586637
OGTT1H_PRS	0.0524024
HGB	0.0473852
ALT	0.0440665
GLB_PRS	0.0217716
DBP	0.01562
LYM	0.0045468
BASO	0.00303042
SBP	0
HbF	0
HbA2	0
Urea	0
Cr	0
UA	0
TP	0
ALB	0
GLB	0
AG	0
TBil	0
AST	0
TBA_quan	0
TSH	0
FT4	0
TPOAb	0
RBC	0
PLT	0
Hct	0
MCV	0
MCH	0
MCHC	0
NEUT_P	0
LYM_P	0
MON_P	0
EOS_P	0
BASO_P	0
NEUT	0
MON	0
EOS	0
RDW	0
RDW_CV	0
PCT	0
PDW	0
MPV	0
P_LCR	0
AG_PRS	0
ALB_PRS	0
ALT_PRS	0
AST_PRS	0
BASO_PRS	0
BASO_P_PRS	0
BMI_PRS	0
Cr_PRS	0
DBP_PRS	0
EOS_PRS	0
EOS_P_PRS	0
FPG_PRS	0
FT4_PRS	0
HbA1c_PRS	0
HbA2_PRS	0
HbF_PRS	0
Hct_PRS	0
HGB_PRS	0
LYM_PRS	0
LYM_P_PRS	0
MCH_PRS	0
MCHC_PRS	0
MCV_PRS	0
MON_PRS	0
MON_P_PRS	0
MPV_PRS	0
NEUT_PRS	0
NEUT_P_PRS	0
OGTT0H_PRS	0
P_LCR_PRS	0
PCT_PRS	0
PDW_PRS	0
PLT_PRS	0
RBC_PRS	0
RDW_PRS	0
RDW_CV_PRS	0
SBP_PRS	0
TBA_quan_PRS	0
TBil_PRS	0
TP_PRS	0
TPOAb_PRS	0
TSH_PRS	0
UA_PRS	0
Urea_PRS	0
WBC_PRS	0

### Sheet: TableS19
Table S19: Performance of the optimized model in the validation and external validation datasets.
	Combine model					Non-genetic model					PRS model
dataset	accuracy_score	precision_score	recall_score	f1_score	roc_auc	accuracy_score	precision_score	recall_score	f1_score	roc_auc	accuracy_score	precision_score	recall_score	f1_score	roc_auc	p_value of phenotype and combine model
validation dataset	0.841118	0.9625	0.147228	0.25539	0.728809	0.841472	1	0.143403	0.250836	0.70957	0.814933	0	0	0	0.593159	0.0167812
NIPT PLUS	0.805891	0.955752	0.135849	0.237885	0.710125	0.806732	1	0.133333	0.235294	0.680924	0.776999	0	0	0	0.608572	4.54e-05

### Sheet: TableS20
Table S20: Odds ratio of the combined model-predicted risk compared to the middle 10% of participants in the test, validation, and NIPT PLUS datasets.
Proportion	Test population		Validation population		NIPT PLUS population
	Predicted risk	P	Predicted risk	P	Predicted risk	P
45-55%	reference group	reference group	reference group	reference group	reference group	reference group
55-100%	OR = 1.19[1.13-1.26]	1.58e-09	OR = 1.14[1.07-1.20]	1.06e-05	OR = 1.19[1.13-1.26]	2.93e-13
80-100%	OR = 1.34[1.26-1.43]	<2E-16	OR = 1.28[1.20-1.37]	1.01e-13	OR = 1.33[1.25-1.41]	<2E-16
90-100%	OR = 1.56[1.45-1.67]	<2E-16	OR = 1.47[1.36-1.57]	<2E-16	OR = 1.56[1.46-1.66]	<2E-16
95-100%	OR = 1.95[1.81-2.10]	<2E-16	OR = 1.82[1.68-1.96]	<2E-16	OR = 1.88[1.75-2.01]	<2E-16
97.5-100%	OR = 2.38[2.20-2.57]	<2E-16	OR = 2.31[2.12-2.52]	<2E-16	OR = 2.32[2.15-2.50]	<2E-16
99-100%	OR = 2.38[2.10-2.69]	<2E-16	OR = 2.31[2.02-2.64]	<2E-16	OR = 2.32[2.06-2.61]	<2E-16
99.5-100%	OR = 2.38[2.00-2.83]	<2E-16	OR = 2.31[1.91-2.78]	<2E-16	OR = 2.32[1.96-2.75]	<2E-16
99.9-100%	OR = 2.38[1.61-3.50]	1.65e-05	OR = 2.31[1.52-3.51]	0.000121	OR = 2.32[1.62-2.32]	6.1e-06

### Sheet: TableS21
Table S21: Prior prediction models for Gestational Diabetes Mellitus (GDM).
First Author	Journal	Year	Titile	Geographic area Dataset Size	Dataset Size	Data source	Prediction model	Main predictors	Sensitivity	Specificity	auROC(train)	auRoc(val)	validation
Brittney M Donovan	PloS One	2019	Development and validation of a clinical model for preconception and early pregnancy risk prediction of gestational diabetes mellitus in nulliparous women	America	1156708	Clinical records	Logistic regression	Race/ethnicity, age, pre-pregnancy BMI, family history of diabetes, pre-existing hypertension	0.708	0.639	0.732	0.71	external validation(different hospital and time)
Nitzan Shalom Artzi	Nature Medicine	2020	Prediction of gestational diabetes based on nationwide electronic health records	Israel	588622	Clinical records	Gradient-boosting model	Demographics，Basic measures，Past pregnancies & laboratory tests，Medical history，Diagnoses recorded，Pharmaceuticals dispensed，Anthropometrics & BP	NA	NA	0.851	0.85	external validation(different hospital and time)
Yan-Ting Wu	The Journal of Clinical Endocrinology & Metabolism	2021	Early Prediction of Gestational Diabetes Mellitus in the Chinese Population via Advanced Machine Learning	China	31811	Clinical records	DNN；Logistic regression;KNN；SVM	FPG，Lipoprotein(a)，Total 3,5,3′-triiodothyronine，Age，Total thyroxin，ApoA，Multiple pregnancy	0.63	0.82	0.8	NA	internal validation
Yanmei Wang	Diabetes Therapy	2021	Risk Prediction Model of Gestational Diabetes Mellitus in a Chinese Population Based on a Risk Scoring System	China	1640	Clinical records	Logistic regression and non-linear regression	Age, height, pre-pregnancy body mass index, educational background, family history of diabetes, menstrual history, history of cesarean delivery, GDM, polycystic ovary syndrome, hypertension, and fasting blood glucose (FBG), and the total risk score also including FBG and triglyceride values during 14-20 gestational weeks	0.792	0.701	0.845	0.886	external validation(different hospital and time)
Qi Wu	Diabetology & Metabolic Syndrome	2022	An early prediction model for gestational diabetes mellitus based on genetic variants and clinical characteristics in China	China	962	Clinical records and 4 SNPs	Logistic regression	Maternal age, gravidity, parity, BMI and family history of diabetes, assisted reproduction + 4SNPs	0.699	0.64	0.727	0.62	external validation(same hospital, different time)
Ning Wang	Metabolites	2022	Development and Validation of Risk Prediction Models for Gestational Diabetes Mellitus Using Four Different Methods	China	1075	Clinical records	Score-scaled model；Logistic regression；Decision Tree；Random forest	Age of menarche, pre-BMI, ART, GWG at the 1st trimester, T2DM family history, related thyroid antiboyies, maternal age	0.709	0.825	0.825	0.816	external validation(same hospital, different time)
Shan Wu	The Journal of Clinical Endocrinology & Metabolism	2023	A Prediction Model of Gestational Diabetes Mellitus Based on OGTT in Early Pregnancy: A Prospective Cohort Study	China	721	Clinical records and frist-trimester OGTT results	Logistic regression	maternal age, prepregnancy body mass index, results of frist-trimseter OGTT during weeks 7-14	0.674	0.843	0.872	0.824	internal validation
Yanbei Duo	Diabetes Therapy	2023	A Simplified Screening Model to Predict the Risk of Gestational Diabetes Mellitus in Pregnant Chinese Women	China	1289	Clinical records	Simplified Clinical Screening Model based on Logistic regression	Maternal age, BMI, a family history of diabetes, fasting blood glucose levels, ALT/AST, TG/HDL-C	0.71	0.74	0.784	NA	internal validation
Yitayeh Belsti	International Journal of Medical Informatics	2023	Comparison of machine learning and conventional logistic regression-based prediction models for gestational diabetes in an ethnically diverse population; the Monash GDM Machine learning model	Australia	48502	Clinical records	CatBoost Classifier，XGB，Gradient Boosting，ExtraTrees Classifier，Multi-layer Perceptron Classifier，AdaBoost Classifier，Random Forest Classifier，Decision tree classifier，gaussian Naive Bayes，SVM，K Neighbors Classifier，Logistic regression	GDM history, body mass index, ethnicity, age, family history of diabetes, past poor obstetric history	0.81	0.9	NA	0.93	internal validation
Qing Lin	World Journal of Diabetes	2023	Establishment and evaluation of a risk prediction model for gestational diabetes mellitus	China	406	Clinical records	Random forest	Pre-pregnancy BMI, previous history of GDM or macrosomia, hypertension, hemoglobin (Hb) level, triglyceride level, family history of diabetes, serum ferritin, fasting blood glucose levels during early pregnancy	0.848	0.914	0.95	0.918	internal validation
Yipeng Wang	Briefings in Bioinformatics	2023	Identify gestational diabetes mellitus by deep learning model from cell-free DNA at the early gestation stage	China	5085	Copy number variation	Deep learning	CNVs	0.9304	NA	NA	0.96	internal validation
Héctor Gallardo-Rincón	Scientific Reports	2023	MIDO GDM: an innovative artificial intelligence-based prediction model for the development of gestational diabetes in Mexican women	South America	1709	Clinical records	artificial neural network	Age, family history of type 2 diabetes, previous diagnosis of hypertension, pregestational body mass index, gestational week, parity, birth weight of last child, and random capillary glucose	0.703	0.833	0.847	0.931	internal validation
Xiaoqi Hu	Frontiers in Endocrinology	2023	Prediction model for gestational diabetes mellitus using the XG Boost machine learning algorithm	China	735	Clinical records	XGBoost	Previous GDM, HbA1c, total protein, age, hemoglobin, fasting plasma glucose, mean aterial pressure, thyroid hormone T4, thyroid stimulating hormone, platelet count	0.408	0.992	0.946	0.75	internal validation
Bruno Basil	BMC Pregnancy and Childbirth	2024	A first trimester prediction model and nomogram for gestational diabetes mellitus based on maternal clinical risk factors in a resource-poor setting	Africa	253	Clinical records	Logistic regression	Age, First trimester BMI, First-degree relative with diabetes mellitus, History of foetal macrosomia	0.792	0.745	0.841	0.816	internal validation
Beth S.Y. Lim	Diabetes Care	2024	﻿Utilizing Continuous Glucose Monitoring for Early Detection of Gestational Diabetes Mellitus and Pregnancy Outcomes in an Asian Population	Asian	103	﻿continuous glucose monitoring(CGM) devices	Logistic regression	﻿CGM-derived parameters	1	0.78	0.953	NA	NA
